# Temporal multi-omic analysis of COVID-19 in end-stage kidney disease

**DOI:** 10.1101/2024.06.20.24309228

**Authors:** Emily Stephenson, Erin Macdonald-Dunlop, Lisa M Dratva, Rik G.H. Lindeboom, Zewen Kelvin Tuong, Win Min Tun, Norzawani B Buang, Stephane Ballereau, Mia Cabantaus, Ana Peñalver, Elena Prigmore, John R Ferdinand, Benjamin J Stewart, Jack Gisby, Talat Malik, Candice L Clarke, Nicholas Medjeral-Thomas, Maria Prendecki, Stephen McAdoo, Anais Portet, Michelle Willicombe, Eleanor Sandhu, Matthew C. Pickering, Marina Botto, Sarah A. Teichmann, Muzlifah Haniffa, Menna R. Clatworthy, David C. Thomas, James E. Peters

## Abstract

**Summary:** Patients with end-stage kidney disease (ESKD) are at high risk of severe COVID-19. We performed longitudinal single cell multi-omic immune profiling of ESKD patients with COVID- 19, sampled during two waves of the pandemic. Uniquely, for a subset of patients, we obtained samples before and during acute infection, allowing intra-individual comparison. Using single-cell transcriptome, surface proteome and immunoreceptor sequencing of 580,040 high-quality cells, derived from 187 longitudinal samples from 61 patients, we demonstrate widespread changes following infection. We identified gene expression signatures of severity, with the majority of pathways differentiating mild from severe disease in B cells and monocytes. For example, gene expression of *PLAC8*, a receptor known to modulate SARS-CoV-2 entry to cells, was a marker of severity in CD14+ monocytes. Longitudinal profiling demonstrated distinct temporal molecular trajectories in severe versus mild disease, including type 1 and type 2 interferon signalling, *MHC* gene expression and, in B cells, a proliferative signature (*KRAS* and *MYC*). Evaluation of clonal T cell dynamics showed that the fastest expanding clones were significantly enriched in known SARS-CoV-2 specific sequences and shared across multiple patients. Our analyses revealed novel TCR clones likely reactive to SARS-CoV-2. Finally, we identified a population of transcriptionally distinct monocytes that emerged in peripheral blood following glucocorticoid treatment. Overall, our data delineate the temporal dynamics of the immune response in COVID-19 in a high-risk population and provide a valuable open-access resource.

## Supplementary Tables for "Temporal multi-omic analysis of COVID-19 in end-stage kidney disease": Supplementary Tables.xlsx

### Sheet: Supp. Table 1
sample_id	patient_id	self_reported_ethnicity	genetically_estimated_ancestry	PC1	PC2	sex	age_bin	cause_eskd	renal_status	WHO_severity	fatal_disease	case_control	year_of_sample	WHO_temp_severity	Received_Steroid
C103_2204	C103	asian	European	8.36669	-5.16612	M	51-70	GN/Autoimmune	HD	NA	NA	NEGATIVE	2020	NA	N
C104_2204	C104	other	Asian	0.668163	11.1229	M	71-90	HTN/vascular	HD	NA	NA	NEGATIVE	2020	NA	N
C106_2204	C106	white	European	9.53366	-17.5195	M	51-70	DN (bx or presumed)	HD	NA	NA	NEGATIVE	2020	NA	N
C108_220420	C108	white	European	14.3387	-22.6369	F	71-90	GN/Autoimmune	HD	NA	NA	NEGATIVE	2020	NA	N
C134_2904	C134	black	African	-61.3714	-8.93904	F	51-70	HTN/vascular	HD	NA	NA	NEGATIVE	2020	NA	N
C137_300420	C137	asian	Asian	5.00798	13.1737	F	71-90	DN (bx or presumed)	HD	NA	NA	NEGATIVE	2020	NA	N
C138_300420	C138	asian	Asian	4.55368	17.7821	F	51-70	DN (bx or presumed)	HD	NA	NA	NEGATIVE	2020	NA	Y
C140_300420	C140	asian	Asian	10.9866	15.5996	F	71-90	Unknown	HD	NA	NA	NEGATIVE	2020	NA	N
C142_3004	C142	asian	Asian	5.23689	6.18949	M	51-70	GN/Autoimmune	HD	NA	NA	NEGATIVE	2020	NA	N
C145_300420	C145	asian	Asian	-1.65413	26.028	F	51-70	DN (bx or presumed)	HD	NA	NA	NEGATIVE	2020	NA	Y
C146_300420	C146	asian	Asian	5.91497	17.6334	M	71-90	DN (bx or presumed)	HD	NA	NA	NEGATIVE	2020	NA	Y
C147_300420	C147	asian	Asian	1.72527	22.7936	M	51-70	DN (bx or presumed)	HD	NA	NA	NEGATIVE	2020	NA	Y
C152_0405	C152	other	European	5.61505	-14.0063	M	51-70	DN (bx or presumed)	HD	NA	NA	NEGATIVE	2020	NA	N
C161_1105	C161	other	European	6.74957	-9.92323	M	71-90	Unknown	HD	NA	NA	NEGATIVE	2020	NA	N
C164_1105	C164	asian	Asian	3.45198	7.97596	M	51-70	DN (bx or presumed)	HD	NA	NA	NEGATIVE	2020	NA	N
C167_1205	C167	asian	Asian	4.92146	5.16292	F	51-70	DN (bx or presumed)	HD	NA	NA	NEGATIVE	2020	NA	N
C168_120520	C168	asian	Asian	3.45203	22.405	M	71-90	DN (bx or presumed)	HD	NA	NA	NEGATIVE	2020	NA	N
C169_120520	C169	asian	Asian	5.02292	22.1792	F	51-70	Unknown	HD	NA	NA	NEGATIVE	2020	NA	N
C170_120520	C170	asian	Asian	6.29307	19.7022	M	51-70	Other	HD	NA	NA	NEGATIVE	2020	NA	N
C187_260520	C187	other	European	16.5647	-32.1388	M	71-90	DN (bx or presumed)	HD	NA	NA	NEGATIVE	2020	NA	N
C190_260520	C190	white	European	14.1851	-44.8269	M	71-90	DN (bx or presumed)	HD	NA	no	NEGATIVE	2020	NA	N
C193_2605	C193	white	European	6.29042	-13.4053	M	71-90	Other	HD	NA	NA	NEGATIVE	2020	NA	N
C195_2605	C195	other	European	10.3646	-13.6761	M	31-50	Other	HD	NA	NA	NEGATIVE	2020	NA	N
C196_2605	C196	white	European	10.1991	-11.5371	M	31-50	Other	HD	NA	NA	NEGATIVE	2020	NA	N
C197_2605	C197	black	African	-36.8881	4.92409	F	51-70	DN (bx or presumed)	HD	NA	NA	NEGATIVE	2020	NA	N
C212_2705	C212	white	African	-47.8038	-8.72465	M	71-90	DN (bx or presumed)	HD	NA	NA	NEGATIVE	2020	NA	N
C214_2705	C214	white	European	-4.28571	-11.1772	F	51-70	Genetic	HD	NA	NA	NEGATIVE	2020	NA	N
C224_2805	C224	asian	Asian	3.48875	4.68527	M	71-90	DN (bx or presumed)	HD	NA	NA	NEGATIVE	2020	NA	N
C234_2805	C234	asian	Asian	-1.49352	15.6468	F	71-90	DN (bx or presumed)	HD	NA	NA	NEGATIVE	2020	NA	N
C237_2805	C237	asian	Asian	1.60582	8.09403	M	31-50	DN (bx or presumed)	HD	NA	NA	NEGATIVE	2020	NA	N
C238_2905	C238	black	African	-58.6355	-9.39261	F	51-70	DN (bx or presumed)	HD	NA	NA	NEGATIVE	2020	NA	N
C240_2905	C240	asian	Asian	4.53925	8.74243	M	71-90	Unknown	HD	NA	NA	NEGATIVE	2020	NA	N
C246_2905	C246	white	European	7.92604	-14.0396	M	71-90	DN (bx or presumed)	HD	NA	NA	NEGATIVE	2020	NA	N
C251_2905	C251	asian	Asian	2.72427	15.3767	M	51-70	DN (bx or presumed)	HD	NA	NA	NEGATIVE	2020	NA	N
C58_160420	C58	white	European	21.9376	-28.2922	F	71-90	DN (bx or presumed)	HD	NA	NA	NEGATIVE	2020	NA	N
C69_1804	C69	asian	Asian	1.34728	11.5319	M	51-70	Unknown	HD	NA	NA	NEGATIVE	2020	NA	N
C85_2004	C85	white	European	4.96285	-3.24028	F	71-90	GN/Autoimmune	HD	NA	NA	NEGATIVE	2020	NA	N
C101_060121	C101	asian	Asian	3.71886	13.201	M	0-30	DN (bx or presumed)	HD	severe	no	POSITIVE	2021	severe	Y
C101_110121	C101	asian	Asian	3.71886	13.201	M	51-70	DN (bx or presumed)	HD	severe	no	POSITIVE	2021	severe	Y
C101_200121	C101	asian	Asian	3.71886	13.201	M	71-90	DN (bx or presumed)	HD	severe	no	POSITIVE	2021	severe	Y
C101_130121	C101	asian	Asian	3.71886	13.201	M	71-90	DN (bx or presumed)	HD	severe	no	POSITIVE	2021	moderate	Y
C101_180121	C101	asian	Asian	3.71886	13.201	M	51-70	DN (bx or presumed)	HD	severe	no	POSITIVE	2021	moderate	Y
C108_220121	C108	white	European	14.3387	-22.6369	F	51-70	GN/Autoimmune	HD	severe	indirect	POSITIVE	2021	moderate	N
C108_150121	C108	white	European	14.3387	-22.6369	F	0-30	GN/Autoimmune	HD	severe	indirect	POSITIVE	2021	moderate	N
C108_180121	C108	white	European	14.3387	-22.6369	F	71-90	GN/Autoimmune	HD	severe	indirect	POSITIVE	2021	moderate	N
C113_0605	C113	white	European	11.4231	-14.8079	F	31-50	DN (bx or presumed)	HD	severe	no	POSITIVE	2020	moderate	N
C113_2304	C113	white	European	11.4231	-14.8079	F	71-90	DN (bx or presumed)	HD	severe	no	POSITIVE	2020	severe	N
C113_2904	C113	white	European	11.4231	-14.8079	F	51-70	DN (bx or presumed)	HD	severe	no	POSITIVE	2020	severe	N
C123_0505	C123	asian	Asian	6.96104	12.2031	M	51-70	DN (bx or presumed)	HD	severe	no	POSITIVE	2020	moderate	N
C123_2404	C123	asian	Asian	6.96104	12.2031	M	71-90	DN (bx or presumed)	HD	severe	no	POSITIVE	2020	severe	N
C123_2904	C123	asian	Asian	6.96104	12.2031	M	71-90	DN (bx or presumed)	HD	severe	no	POSITIVE	2020	severe	N
C124_0105	C124	asian	Asian	2.55944	13.4453	M	71-90	DN (bx or presumed)	HD	moderate	no	POSITIVE	2020	mild	N
C124_2404	C124	asian	Asian	2.55944	13.4453	M	51-70	DN (bx or presumed)	HD	moderate	no	POSITIVE	2020	moderate	N
C124_2704	C124	asian	Asian	2.55944	13.4453	M	51-70	DN (bx or presumed)	HD	moderate	no	POSITIVE	2020	mild	N
C126_0605	C126	asian	Asian	-0.830587	17.76	M	71-90	Unknown	HD	mild	no	POSITIVE	2020	mild	N
C126_2504	C126	asian	Asian	-0.830587	17.76	M	51-70	Unknown	HD	mild	no	POSITIVE	2020	mild	N
C126_3004	C126	asian	Asian	-0.830587	17.76	M	71-90	Unknown	HD	mild	no	POSITIVE	2020	mild	N
C127_0405	C127	other	Asian	3.02301	9.46302	F	71-90	DN (bx or presumed)	HD	moderate	no	POSITIVE	2020	moderate	N
C127_1105	C127	other	Asian	3.02301	9.46302	F	71-90	DN (bx or presumed)	HD	moderate	no	POSITIVE	2020	mild	N
C127_2504	C127	other	Asian	3.02301	9.46302	F	51-70	DN (bx or presumed)	HD	moderate	no	POSITIVE	2020	moderate	N
C128_0405	C128	asian	Asian	-2.2598	16.6035	M	71-90	DN (bx or presumed)	HD	mild	no	POSITIVE	2020	mild	N
C128_1105	C128	asian	Asian	-2.2598	16.6035	M	71-90	DN (bx or presumed)	HD	mild	no	POSITIVE	2020	mild	N
C128_2504	C128	asian	Asian	-2.2598	16.6035	M	71-90	DN (bx or presumed)	HD	mild	no	POSITIVE	2020	mild	N
C132_0205	C132	asian	Asian	1.01933	18.7843	F	71-90	DN (bx or presumed)	HD	moderate	no	POSITIVE	2020	mild	N
C132_1105	C132	asian	Asian	1.01933	18.7843	F	51-70	DN (bx or presumed)	HD	moderate	no	POSITIVE	2020	mild	N
C132_2804	C132	asian	Asian	1.01933	18.7843	F	71-90	DN (bx or presumed)	HD	moderate	no	POSITIVE	2020	moderate	N
C137_280121	C137	asian	Asian	5.00798	13.1737	F	71-90	DN (bx or presumed)	HD	mild	no	POSITIVE	2021	mild	N
C137_190121	C137	asian	Asian	5.00798	13.1737	F	0-30	DN (bx or presumed)	HD	mild	no	POSITIVE	2021	mild	N
C138_040221	C138	asian	Asian	4.55368	17.7821	F	51-70	DN (bx or presumed)	HD	moderate	no	POSITIVE	2021	mild	Y
C138_020221	C138	asian	Asian	4.55368	17.7821	F	71-90	DN (bx or presumed)	HD	moderate	no	POSITIVE	2021	mild	Y
C138_300121	C138	asian	Asian	4.55368	17.7821	F	51-70	DN (bx or presumed)	HD	moderate	no	POSITIVE	2021	moderate	Y
C138_230121	C138	asian	Asian	4.55368	17.7821	F	51-70	DN (bx or presumed)	HD	moderate	no	POSITIVE	2021	moderate	Y
C138_280121	C138	asian	Asian	4.55368	17.7821	F	71-90	DN (bx or presumed)	HD	moderate	no	POSITIVE	2021	moderate	N
C138_260121	C138	asian	Asian	4.55368	17.7821	F	71-90	DN (bx or presumed)	HD	moderate	no	POSITIVE	2021	moderate	N
C140_280121	C140	asian	Asian	10.9866	15.5996	F	0-30	Unknown	HD	mild	no	POSITIVE	2021	mild	N
C140_300121	C140	asian	Asian	10.9866	15.5996	F	71-90	Unknown	HD	mild	no	POSITIVE	2021	mild	N
C140_020221	C140	asian	Asian	10.9866	15.5996	F	71-90	Unknown	HD	mild	no	POSITIVE	2021	mild	N
C140_090221	C140	asian	Asian	10.9866	15.5996	F	71-90	Unknown	HD	mild	no	POSITIVE	2021	mild	N
C140_040221	C140	asian	Asian	10.9866	15.5996	F	51-70	Unknown	HD	mild	no	POSITIVE	2021	mild	N
C140_060221	C140	asian	Asian	10.9866	15.5996	F	71-90	Unknown	HD	mild	no	POSITIVE	2021	mild	N
C141_020221	C141	black	African	-53.3904	-21.6185	M	71-90	Unknown	HD	severe	yes	POSITIVE	2021	moderate	Y
C141_200121	C141	black	African	-53.3904	-21.6185	M	51-70	Unknown	HD	severe	yes	POSITIVE	2021	moderate	Y
C141_300121	C141	black	African	-53.3904	-21.6185	M	0-30	Unknown	HD	severe	yes	POSITIVE	2021	moderate	Y
C141_220121	C141	black	African	-53.3904	-21.6185	M	51-70	Unknown	HD	severe	yes	POSITIVE	2021	severe	Y
C141_260121	C141	black	African	-53.3904	-21.6185	M	51-70	Unknown	HD	severe	yes	POSITIVE	2021	moderate	Y
C145_230121	C145	asian	Asian	-1.65413	26.028	F	71-90	DN (bx or presumed)	HD	severe	indirect	POSITIVE	2021	moderate	Y
C145_190121	C145	asian	Asian	-1.65413	26.028	F	71-90	DN (bx or presumed)	HD	severe	indirect	POSITIVE	2021	moderate	Y
C145_070121	C145	asian	Asian	-1.65413	26.028	F	71-90	DN (bx or presumed)	HD	severe	indirect	POSITIVE	2021	mild	Y
C145_140121	C145	asian	Asian	-1.65413	26.028	F	51-70	DN (bx or presumed)	HD	severe	indirect	POSITIVE	2021	severe	Y
C145_120121	C145	asian	Asian	-1.65413	26.028	F	71-90	DN (bx or presumed)	HD	severe	indirect	POSITIVE	2021	severe	Y
C146_270121	C146	asian	Asian	5.91497	17.6334	M	71-90	DN (bx or presumed)	HD	severe	no	POSITIVE	2021	moderate	Y
C146_120121	C146	asian	Asian	5.91497	17.6334	M	0-30	DN (bx or presumed)	HD	severe	no	POSITIVE	2021	mild	Y
C146_230121	C146	asian	Asian	5.91497	17.6334	M	71-90	DN (bx or presumed)	HD	severe	no	POSITIVE	2021	severe	Y
C146_160121	C146	asian	Asian	5.91497	17.6334	M	71-90	DN (bx or presumed)	HD	severe	no	POSITIVE	2021	moderate	Y
C146_190121	C146	asian	Asian	5.91497	17.6334	M	71-90	DN (bx or presumed)	HD	severe	no	POSITIVE	2021	moderate	Y
C146_140121	C146	asian	Asian	5.91497	17.6334	M	51-70	DN (bx or presumed)	HD	severe	no	POSITIVE	2021	mild	Y
C147_280121	C147	asian	Asian	1.72527	22.7936	M	51-70	DN (bx or presumed)	HD	critical	no	POSITIVE	2021	critical	Y
C147_260121	C147	asian	Asian	1.72527	22.7936	M	51-70	DN (bx or presumed)	HD	critical	no	POSITIVE	2021	critical	Y
C147_140121	C147	asian	Asian	1.72527	22.7936	M	51-70	DN (bx or presumed)	HD	critical	no	POSITIVE	2021	mild	Y
C147_190121	C147	asian	Asian	1.72527	22.7936	M	51-70	DN (bx or presumed)	HD	critical	no	POSITIVE	2021	severe	Y
C147_230121	C147	asian	Asian	1.72527	22.7936	M	51-70	DN (bx or presumed)	HD	critical	no	POSITIVE	2021	critical	Y
C168_200121	C168	asian	Asian	3.45203	22.405	M	51-70	DN (bx or presumed)	HD	mild	no	POSITIVE	2021	mild	N
C168_020221	C168	asian	Asian	3.45203	22.405	M	51-70	DN (bx or presumed)	HD	mild	no	POSITIVE	2021	mild	N
C168_230121	C168	asian	Asian	3.45203	22.405	M	51-70	DN (bx or presumed)	HD	mild	no	POSITIVE	2021	mild	N
C168_300121	C168	asian	Asian	3.45203	22.405	M	51-70	DN (bx or presumed)	HD	mild	no	POSITIVE	2021	mild	N
C168_260121	C168	asian	Asian	3.45203	22.405	M	51-70	DN (bx or presumed)	HD	mild	no	POSITIVE	2021	mild	N
C169_200121	C169	asian	Asian	5.02292	22.1792	F	51-70	Unknown	HD	mild	no	POSITIVE	2021	mild	N
C169_230121	C169	asian	Asian	5.02292	22.1792	F	51-70	Unknown	HD	mild	no	POSITIVE	2021	mild	N
C169_020221	C169	asian	Asian	5.02292	22.1792	F	71-90	Unknown	HD	mild	no	POSITIVE	2021	mild	N
C169_260121	C169	asian	Asian	5.02292	22.1792	F	71-90	Unknown	HD	mild	no	POSITIVE	2021	mild	N
C169_300121	C169	asian	Asian	5.02292	22.1792	F	71-90	Unknown	HD	mild	no	POSITIVE	2021	mild	N
C170_230121	C170	asian	Asian	6.29307	19.7022	M	51-70	Other	HD	mild	no	POSITIVE	2021	mild	N
C170_260121	C170	asian	Asian	6.29307	19.7022	M	71-90	Other	HD	mild	no	POSITIVE	2021	mild	N
C170_040221	C170	asian	Asian	6.29307	19.7022	M	51-70	Other	HD	mild	no	POSITIVE	2021	mild	N
C170_300121	C170	asian	Asian	6.29307	19.7022	M	51-70	Other	HD	mild	no	POSITIVE	2021	mild	N
C170_280121	C170	asian	Asian	6.29307	19.7022	M	71-90	Other	HD	mild	no	POSITIVE	2021	mild	N
C170_020221	C170	asian	Asian	6.29307	19.7022	M	51-70	Other	HD	mild	no	POSITIVE	2021	mild	N
C187_120121	C187	other	European	16.5647	-32.1388	M	51-70	DN (bx or presumed)	HD	mild	no	POSITIVE	2021	mild	N
C187_260121	C187	other	European	16.5647	-32.1388	M	71-90	DN (bx or presumed)	HD	mild	no	POSITIVE	2021	mild	N
C187_140121	C187	other	European	16.5647	-32.1388	M	71-90	DN (bx or presumed)	HD	mild	no	POSITIVE	2021	mild	N
C187_190121	C187	other	European	16.5647	-32.1388	M	51-70	DN (bx or presumed)	HD	mild	no	POSITIVE	2021	mild	N
C187_230121	C187	other	European	16.5647	-32.1388	M	71-90	DN (bx or presumed)	HD	mild	no	POSITIVE	2021	mild	N
C190_290121	C190	white	European	14.1851	-44.8269	M	71-90	DN (bx or presumed)	HD	mild	no	POSITIVE	2021	mild	N
C190_100221	C190	white	European	14.1851	-44.8269	M	71-90	DN (bx or presumed)	HD	mild	no	POSITIVE	2021	mild	N
C190_030221	C190	white	European	14.1851	-44.8269	M	71-90	DN (bx or presumed)	HD	mild	no	POSITIVE	2021	mild	N
C190_080221	C190	white	European	14.1851	-44.8269	M	51-70	DN (bx or presumed)	HD	mild	no	POSITIVE	2021	mild	N
C190_050221	C190	white	European	14.1851	-44.8269	M	71-90	DN (bx or presumed)	HD	mild	no	POSITIVE	2021	mild	N
C190_010221	C190	white	European	14.1851	-44.8269	M	51-70	DN (bx or presumed)	HD	mild	no	POSITIVE	2021	mild	N
C20_1004	C20	asian	Asian	2.1867	5.1316	M	71-90	DN (bx or presumed)	HD	severe	no	POSITIVE	2020	moderate	N
C20_1404	C20	asian	Asian	2.1867	5.1316	M	71-90	DN (bx or presumed)	HD	severe	no	POSITIVE	2020	moderate	N
C20_1604	C20	asian	Asian	2.1867	5.1316	M	71-90	DN (bx or presumed)	HD	severe	no	POSITIVE	2020	mild	N
C21_1004	C21	white	European	13.6223	-26.1851	M	71-90	Other	HD	critical	yes	POSITIVE	2020	moderate	N
C21_1704	C21	white	European	13.6223	-26.1851	M	71-90	Other	HD	critical	yes	POSITIVE	2020	severe	N
C21_2504	C21	white	European	13.6223	-26.1851	M	71-90	Other	HD	critical	yes	POSITIVE	2020	critical	N
C23_1004	C23	asian	Asian	4.93873	12.4573	F	31-50	DN (bx or presumed)	HD	moderate	no	POSITIVE	2020	moderate	N
C23_1504	C23	asian	Asian	4.93873	12.4573	F	71-90	DN (bx or presumed)	HD	moderate	no	POSITIVE	2020	moderate	N
C23_2204	C23	asian	Asian	4.93873	12.4573	F	71-90	DN (bx or presumed)	HD	moderate	no	POSITIVE	2020	moderate	N
C31_1304	C31	black	African	-85.3193	-9.24126	F	71-90	GN/Autoimmune	HD	mild	no	POSITIVE	2020	mild	N
C31_2004	C31	black	African	-85.3193	-9.24126	F	71-90	GN/Autoimmune	HD	mild	no	POSITIVE	2020	mild	N
C31_2704	C31	black	African	-85.3193	-9.24126	F	71-90	GN/Autoimmune	HD	mild	no	POSITIVE	2020	mild	N
C33_140121	C33	asian	Asian	3.61265	15.0146	M	51-70	Unknown	HD	critical	yes	POSITIVE	2021	mild	Y
C33_190121	C33	asian	Asian	3.61265	15.0146	M	51-70	Unknown	HD	critical	yes	POSITIVE	2021	severe	Y
C33_260121	C33	asian	Asian	3.61265	15.0146	M	71-90	Unknown	HD	critical	yes	POSITIVE	2021	critical	Y
C33_160121	C33	asian	Asian	3.61265	15.0146	M	51-70	Unknown	HD	critical	yes	POSITIVE	2021	mild	Y
C34_1404	C34	white	European	14.4282	-17.6247	F	51-70	Genetic	HD	mild	no	POSITIVE	2020	mild	N
C34_2104	C34	white	European	14.4282	-17.6247	F	71-90	Genetic	HD	mild	no	POSITIVE	2020	mild	N
C34_2504	C34	white	European	14.4282	-17.6247	F	51-70	Genetic	HD	mild	no	POSITIVE	2020	mild	N
C36_1504	C36	asian	Asian	6.28102	5.40509	M	71-90	DN (bx or presumed)	HD	moderate	no	POSITIVE	2020	mild	N
C36_1704	C36	asian	Asian	6.28102	5.40509	M	51-70	DN (bx or presumed)	HD	moderate	no	POSITIVE	2020	mild	N
C36_2104	C36	asian	Asian	6.28102	5.40509	M	51-70	DN (bx or presumed)	HD	moderate	no	POSITIVE	2020	mild	N
C40_0105	C40	black	African	-81.6619	-14.7292	M	31-50	Other	HD	critical	no	POSITIVE	2020	critical	N
C40_1504	C40	black	African	-81.6619	-14.7292	M	51-70	Other	HD	critical	no	POSITIVE	2020	mild	N
C40_2204	C40	black	African	-81.6619	-14.7292	M	31-50	Other	HD	critical	no	POSITIVE	2020	moderate	N
C42_1504	C42	white	European	9.10242	-7.88157	M	51-70	DN (bx or presumed)	HD	moderate	no	POSITIVE	2020	moderate	N
C42_2204	C42	white	European	9.10242	-7.88157	M	51-70	DN (bx or presumed)	HD	moderate	no	POSITIVE	2020	mild	N
C42_2704	C42	white	European	9.10242	-7.88157	M	71-90	DN (bx or presumed)	HD	moderate	no	POSITIVE	2020	mild	N
C58_270121	C58	white	European	21.9376	-28.2922	F	71-90	DN (bx or presumed)	HD	mild	no	POSITIVE	2021	mild	N
C58_010221	C58	white	European	21.9376	-28.2922	F	51-70	DN (bx or presumed)	HD	mild	no	POSITIVE	2021	mild	N
C58_250121	C58	white	European	21.9376	-28.2922	F	51-70	DN (bx or presumed)	HD	mild	no	POSITIVE	2021	mild	N
C58_040221	C58	white	European	21.9376	-28.2922	F	51-70	DN (bx or presumed)	HD	mild	no	POSITIVE	2021	mild	N
C58_290121	C58	white	European	21.9376	-28.2922	F	51-70	DN (bx or presumed)	HD	mild	no	POSITIVE	2021	mild	N
C60_1604	C60	white	European	5.23358	-11.8188	M	51-70	DN (bx or presumed)	HD	severe	no	POSITIVE	2020	moderate	N
C60_2104	C60	white	European	5.23358	-11.8188	M	31-50	DN (bx or presumed)	HD	severe	no	POSITIVE	2020	moderate	N
C60_2504	C60	white	European	5.23358	-11.8188	M	31-50	DN (bx or presumed)	HD	severe	no	POSITIVE	2020	moderate	N
C63_1704	C63	black	African	-81.3399	-8.0321	M	71-90	DN (bx or presumed)	HD	moderate	no	POSITIVE	2020	moderate	N
C63_2404	C63	black	African	-81.3399	-8.0321	M	71-90	DN (bx or presumed)	HD	moderate	no	POSITIVE	2020	mild	N
C63_2904	C63	black	African	-81.3399	-8.0321	M	71-90	DN (bx or presumed)	HD	moderate	no	POSITIVE	2020	mild	N
C65_1704	C65	white	Asian	-6.85777	20.1227	M	71-90	HTN/vascular	HD	critical	no	POSITIVE	2020	moderate	N
C65_2104	C65	white	Asian	-6.85777	20.1227	M	31-50	HTN/vascular	HD	critical	no	POSITIVE	2020	severe	N
C65_2504	C65	white	Asian	-6.85777	20.1227	M	31-50	HTN/vascular	HD	critical	no	POSITIVE	2020	critical	N
C73_2004	C73	white	European	6.49104	-7.23036	M	71-90	DN (bx or presumed)	HD	severe	no	POSITIVE	2020	moderate	N
C73_2404	C73	white	European	6.49104	-7.23036	M	71-90	DN (bx or presumed)	HD	severe	no	POSITIVE	2020	mild	N
C82_2004	C82	other	European	10.1331	-12.5693	F	71-90	HTN/vascular	HD	mild	no	POSITIVE	2020	mild	N
C82_2504	C82	other	European	10.1331	-12.5693	F	71-90	HTN/vascular	HD	mild	no	POSITIVE	2020	mild	N
C93_0405	C93	white	European	6.30015	-14.5501	M	31-50	Unknown	HD	moderate	no	POSITIVE	2020	mild	N
C93_2104	C93	white	European	6.30015	-14.5501	M	51-70	Unknown	HD	moderate	no	POSITIVE	2020	mild	N
C93_2704	C93	white	European	6.30015	-14.5501	M	71-90	Unknown	HD	moderate	no	POSITIVE	2020	moderate	N
C101_250221	C101	asian	Asian	3.71886	13.201	M	71-90	DN (bx or presumed)	HD	NA	no	RECOVERY	2021	NA	Y
C137_250221	C137	asian	Asian	5.00798	13.1737	F	51-70	DN (bx or presumed)	HD	NA	no	RECOVERY	2021	NA	N
C140_110321	C140	asian	Asian	10.9866	15.5996	F	51-70	Unknown	HD	NA	no	RECOVERY	2021	NA	N
C146_250221	C146	asian	Asian	5.91497	17.6334	M	0-30	DN (bx or presumed)	HD	NA	no	RECOVERY	2021	NA	Y
C168_040321	C168	asian	Asian	3.45203	22.405	M	71-90	DN (bx or presumed)	HD	NA	no	RECOVERY	2021	NA	N
C169_040321	C169	asian	Asian	5.02292	22.1792	F	0-30	Unknown	HD	NA	no	RECOVERY	2021	NA	N
C170_040321	C170	asian	Asian	6.29307	19.7022	M	71-90	Other	HD	NA	no	RECOVERY	2021	NA	N
C187_250221	C187	other	European	16.5647	-32.1388	M	71-90	DN (bx or presumed)	HD	NA	no	RECOVERY	2021	NA	N
C190_090321	C190	white	European	14.1851	-44.8269	M	71-90	DN (bx or presumed)	HD	NA	no	RECOVERY	2021	NA	N
C58_100321	C58	white	European	21.9376	-28.2922	F	71-90	DN (bx or presumed)	HD	NA	no	RECOVERY	2021	NA	N

### Sheet: Supp. Table 2
DNA_ID	Description	Clone	Barcode	Ensemble ID	Gene name
C0006	anti-human CD86	IT2.2	GTCTTTGTCAGTGCA	ENSG00000114013	CD86
C0007	anti-human CD274 (B7-H1, PD-L1)	29E.2A3	GTTGTCCGACAATAC	ENSG00000120217	CD274
C0020	anti-human CD270 (HVEM, TR2)	122	TGATAGAAACAGACC	ENSG00000157873	TNFRSF14
C0023	anti-human CD155 (PVR)	SKII.4	ATCACATCGTTGCCA	ENSG00000073008	PVR
C0024	anti-human CD112 (Nectin-2)	TX31	AACCTTCCGTCTAAG	ENSG00000130202	NECTIN2
C0026	anti-human CD47	CC2C6	GCATTCTGTCACCTA	ENSG00000196776	CD47
C0029	anti-human CD48	BJ40	CTACGACGTAGAAGA	ENSG00000117091	CD48
C0031	anti-human CD40	5C3	CTCAGATGGAGTATG	ENSG00000101017	CD40
C0032	anti-human CD154	24-31	GCTAGATAGATGCAA	ENSG00000102245	CD40LG
C0033	anti-human CD52	HI186	CTTTGTACGAGCAAA	ENSG00000169442	CD52
C0034	anti-human CD3	UCHT1	CTCATTGTAACTCCT	ENSG00000167286	CD3D
C0046	anti-human CD8	SK1	GCGCAACTTGATGAT	ENSG00000153563	CD8A
C0047	anti-human CD56	5.1H11	TCCTTTCCTGATAGG	ENSG00000149294	NCAM1
C0050	anti-human CD19	HIB19	CTGGGCAATTACTCG	ENSG00000177455	CD19
C0052	anti-human CD33	P67.6	TAACTCAGGGCCTAT	ENSG00000105383	CD33
C0053	anti-human CD11c	S-HCL-3	TACGCCTATAACTTG	ENSG00000140678	ITGAX
C0058	anti-human HLA-A,B,C	W6/32	TATGCGAGGCTTATC	ENSG00000206503	HLA-A
C0063	anti-human CD45RA	HI100	TCAATCCTTCCGCTT	ENSG00000081237	PTPRC
C0064	anti-human CD123	6H6	CTTCACTCTGTCAGG	ENSG00000185291	IL3RA
C0066	anti-human CD7	CD7-6B7	TGGATTCCCGGACTT	ENSG00000173762	CD7
C0068	anti-human CD105	43A3	ATCGTCGAGAGCTAG	ENSG00000106991	ENG
C0070	anti-human/mouse CD49f	GoH3	TTCCGAGGATGATCT	ENSG00000091409	ITGA6
C0071	anti-human CD194 (CCR4)	L291H4	AGCTTACCTGCACGA	ENSG00000183813	CCR4
C0072	anti-human CD4	RPA-T4	TGTTCCCGCTCAACT	ENSG00000010610	CD4
C0073	anti-mouse/human CD44	IM7	TGGCTTCAGGTCCTA	ENSG00000026508	CD44
C0081	anti-human CD14	M5E2	TCTCAGACCTCCGTA	ENSG00000170458	CD14
C0083	anti-human CD16	3G8	AAGTTCACTCTTTGC	ENSG00000203747	FCGR3A
C0085	anti-human CD25	BC96	TTTGTCCTGTACGCC	ENSG00000134460	IL2RA
C0087	anti-human CD45RO	UCHL1	CTCCGAATCATGTTG	ENSG00000081237	PTPRC
C0088	anti-human CD279	EH12.2H7	ACAGCGCCGTATTTA	ENSG00000188389	PDCD1
C0089	anti-human TIGIT (VSTM3)	A15153G	TTGCTTACCGCCAGA	ENSG00000181847	TIGIT
C0090	Mouse IgG1, κ isotype Ctrl	MOPC-21	GCCGGACGACATTAA
C0091	Mouse IgG2a, κ isotype Ctrl	MOPC-173	CTCCTACCTAAACTG
C0092	Mouse IgG2b, κ isotype Ctrl	MPC-11	ATATGTATCACGCGA
C0095	Rat IgG2b, κ Isotype Ctrl	RTK4530	GATTCTTGACGACCT
C0100	anti-human CD20	2H7	TTCTGGGTCCCTAGA	ENSG00000156738	MS4A1
C0101	anti-human CD335 (NKp46)	900	ACAATTTGAACAGCG	ENSG00000189430	NCR1
C0124	anti-human CD31	WM59	ACCTTTATGCCACGG	ENSG00000261371	PECAM1
C0134	anti-human CD146	P1H12	CCTTGGATAACATCA	ENSG00000076706	MCAM
C0136	anti-human IgM	MHM-88	TAGCGAGCCCGTATA	ENSG00000211899	IGHM
C0138	anti-human CD5	UCHT2	CATTAACGGGATGCC	ENSG00000110448	CD5
C0140	anti-human CD183 (CXCR3)	G025H7	GCGATGGTAGATTAT	ENSG00000186810	CXCR3
C0141	anti-human CD195 (CCR5)	J418F1	CCAAAGTAAGAGCCA	ENSG00000160791	CCR5
C0142	anti-human CD32	FUN-2	GCTTCCGAATTACCG	ENSG00000143226	FCGR2A
C0143	anti-human CD196 (CCR6)	G034E3	GATCCCTTTGTCACT	ENSG00000112486	CCR6
C0144	anti-human CD185 (CXCR5)	J252D4	AATTCAACCGTCGCC	ENSG00000160683	CXCR5
C0145	anti-human CD103 (Integrin αE)	Ber-ACT8	GACCTCATTGTGAAT	ENSG00000083457	ITGAE
C0146	anti-human CD69	FN50	GTCTCTTGGCTTAAA	ENSG00000110848	CD69
C0147	anti-human CD62L	DREG-56	GTCCCTGCAACTTGA	ENSG00000188404	SELL
C0149	anti-human CD161	HP-3G10	GTACGCAGTCCTTCT	ENSG00000111796	KLRB1
C0151	anti-human CD152 (CTLA-4)	BNI3	ATGGTTCACGTAATC	ENSG00000163599	CTLA4
C0152	anti-human CD223 (LAG-3)	11C3C65	CATTTGTCTGCCGGT	ENSG00000089692	LAG3
C0153	anti-human KLRG1 (MAFA)	SA231A2	CTTATTTCCTGCCCT	ENSG00000139187	KLRG1
C0154	anti-human CD27	O323	GCACTCCTGCATGTA	ENSG00000139193	CD27
C0155	anti-human CD107a (LAMP-1)	H4A3	CAGCCCACTGCAATA	ENSG00000185896	LAMP1
C0156	anti-human CD95 (Fas)	DX2	CCAGCTCATTAGAGC	ENSG00000026103	FAS
C0158	anti-human CD134 (OX40)	Ber-ACT35 (ACT35)	AACCCACCGTTGTTA	ENSG00000186827	TNFRSF4
C0159	anti-human HLA-DR	L243	AATAGCGAGCAAGTA	ENSG00000204287	HLA-DRA
C0160	anti-human CD1c	L161	GAGCTACTTCACTCG	ENSG00000158481	CD1C
C0161	anti-human CD11b	ICRF44	GACAAGTGATCTGCA	ENSG00000169896	ITGAM
C0162	anti-human CD64	10.1	AAGTATGCCCTACGA	ENSG00000150337	FCGR1A
C0163	anti-human CD141 (Thrombomodulin)	M80	GGATAACCGCGCTTT	ENSG00000178726	THBD
C0164	anti-human CD1d	51.1	TCGAGTCGCTTATCA	ENSG00000158473	CD1D
C0165	anti-human CD314 (NKG2D)	1D11	CGTGTTTGTTCCTCA	ENSG00000213809	KLRK1
C0167	anti-human CD35	E11	ACTTCCGTCGATCTT	ENSG00000203710	CR1
C0168	anti-human CD57 Recombinant	QA17A04	AACTCCCTATGGAGG	ENSG00000109956	B3GAT1
C0170	anti-human CD272 (BTLA)	MIH26	GTTATTGGACTAAGG	ENSG00000186265	BTLA
C0171	anti-human/mouse/rat CD278 (ICOS)	C398.4A	CGCGCACCCATTAAA	ENSG00000163600	ICOS
C0174	anti-human CD58 (LFA-3)	TS2/9	GTTCCTATGGACGAC	ENSG00000116815	CD58
C0176	anti-human CD39	A1	TTACCTGGTATCCGT	ENSG00000138185	ENTPD1
C0179	anti-human CX3CR1	K0124E1	AGTATCGTCTCTGGG	ENSG00000168329	CX3CR1
C0180	anti-human CD24	ML5	AGATTCCTTCGTGTT	ENSG00000272398	CD24
C0181	anti-human CD21	Bu32	AACCTAGTAGTTCGG	ENSG00000117322	CR2
C0185	anti-human CD11a	TS2/4	TATATCCTTGTGAGC	ENSG00000005844	ITGAL
C0187	anti-human CD79b (Igβ)	CB3-1	ATTCTTCAACCGAAG	ENSG00000007312	CD79B
C0189	anti-human CD244 (2B4)	C1.7	TCGCTTGGATGGTAG	ENSG00000122223	CD244
C0206	anti-human CD169 (Sialoadhesin, Siglec-1)	7-239	TACTCAGCGTGTTTG	ENSG00000088827	SIGLEC1
C0214	anti-human/mouse integrin β7	FIB504	TCCTTGGATGTACCG	ENSG00000139626	ITGB7
C0215	anti-human CD268 (BAFF-R)	11C1	CGAAGTCGATCCGTA	ENSG00000159958	TNFRSF13C
C0216	anti-human CD42b	HIP1	TCCTAGTACCGAAGT	ENSG00000203618	GP1BB
C0217	anti-human CD54	HA58	CTGATAGACTTGAGT	ENSG00000090339	ICAM1
C0218	anti-human CD62P (P-Selectin)	AK4	CCTTCCGTATCCCTT	ENSG00000174175	SELP
C0219	anti-human CD119 (IFN-γ R α chain)	GIR-208	TGTGTATTCCCTTGT	ENSG00000027697	IFNGR1
C0224	anti-human TCR α/β	IP26	CGTAACGTAGAGCGA
C0236	Rat IgG1, κ isotype Ctrl	RTK2071	ATCAGATGCCCTCAT
C0238	Rat IgG2a, κ Isotype Ctrl	RTK2758	AAGTCAGGTTCGTTT
C0241	Armenian Hamster IgG Isotype Ctrl	HTK888	CCTGTCATTAAGACT
C0246	anti-human CD122 (IL-2Rβ)	TU27	TCATTTCCTCCGATT	ENSG00000100385	IL2RB
C0247	anti-human CD267 (TACI)	1A1	AGTGATGGAGCGAAC	ENSG00000240505	TNFRSF13B
C0352	anti-human FcεRIα	AER-37 (CRA-1)	CTCGTTTCCGTATCG	ENSG00000179639	FCER1A
C0353	anti-human CD41	HIP8	ACGTTGTGGCCTTGT	ENSG00000005961	ITGA2B
C0355	anti-human CD137 (4-1BB)	4B4-1	CAGTAAGTTCGGGAC	ENSG00000049249	TNFRSF9
C0358	anti-human CD163	GHI/61	GCTTCTCCTTCCTTA	ENSG00000177575	CD163
C0359	anti-human CD83	HB15e	CCACTCATTTCCGGT	ENSG00000112149	CD83
C0363	anti-human CD124 (IL-4Rα)	G077F6	CCGTCCTGATAGATG	ENSG00000077238	IL4R
C0364	anti-human CD13	WM15	TTTCAACGCCCTTTC	ENSG00000166825	ANPEP
C0367	anti-human CD2	TS1/8	TACGATTTGTCAGGG	ENSG00000116824	CD2
C0368	anti-human CD226 (DNAM-1)	11A8	TCTCAGTGTTTGTGG	ENSG00000150637	CD226
C0369	anti-human CD29	TS2/16	GTATTCCCTCAGTCA	ENSG00000150093	ITGB1
C0370	anti-human CD303 (BDCA-2)	201A	GAGATGTCCGAATTT	ENSG00000198178	CLEC4C
C0371	anti-human CD49b	P1E6-C5	GCTTTCTTCAGTATG	ENSG00000164171	ITGA2
C0373	anti-human CD81 (TAPA-1)	5A6	GTATCCTTCCTTGGC	ENSG00000110651	CD81
C0384	anti-human IgD	IA6-2	CAGTCTCCGTAGAGT	ENSG00000211898	IGHD
C0385	anti-human CD18	TS1/18	TATTGGGACACTTCT	ENSG00000160255	ITGB2
C0386	anti-human CD28	CD28.2	TGAGAACGACCCTAA	ENSG00000178562	CD28
C0389	anti-human CD38	HIT2	TGTACCCGCTTGTGA	ENSG00000004468	CD38
C0390	anti-human CD127 (IL-7Rα)	A019D5	GTGTGTTGTCCTATG	ENSG00000168685	IL7R
C0391	anti-human CD45	HI30	TGCAATTACCCGGAT	ENSG00000081237	PTPRC
C0393	anti-human CD22	S-HCL-1	GGGTTGTTGTCTTTG	ENSG00000012124	CD22
C0394	anti-human CD71	CY1G4	CCGTGTTCCTCATTA	ENSG00000072274	TFRC
C0396	anti-human CD26	BA5b	GGTGGCTAGATAATG	ENSG00000197635	DPP4
C0407	anti-human CD36	5-271	TTCTTTGCCTTGCCA	ENSG00000135218	CD36
C0420	anti-human CD158 (KIR2DL1/S1/S3/S5)	HP-MA4	TATCAACCAACGCTT	ENSG00000125498	KIR2DL1
C0575	anti-human CD49a	TS2/7	ACTGATGGACTCAGA	ENSG00000213949	ITGA1
C0576	anti-human CD49d	9F10	CCATTCAACTTCCGG	ENSG00000115232	ITGA4
C0577	anti-human CD73 (Ecto-5'-nucleotidase)	AD2	CAGTTCCTCAGTTCG	ENSG00000135318	NT5E
C0581	anti-human TCR Vα7.2	3C10	TACGAGCAGTATTCA
C0582	anti-human TCR Vδ2	B6	TCAGTCAGATGGTAT
C0591	anti-human LOX-1	15C4	ACCCTTTACCGAATA	ENSG00000173391	OLR1
C0592	anti-human CD158b (KIR2DL2/L3, NKAT2)	DX27	GACCCGTAGTTTGAT	ENSG00000243772	KIR2DL3
C0599	anti-human CD158e1 (KIR3DL1, NKB1)	DX9	GGACGCTTTCCTTGA	ENSG00000167633	KIR3DL1
C0830	anti-human CD319 (CRACC)	162.1	AGTATGCCATGTCTT	ENSG00000026751	SLAMF7
C0845	anti-human CD99	3B2/TA8	ACCCGTCCCTAAGAA	ENSG00000002586	CD99
C0853	anti-human CLEC12A	50C1	CATTAGAGTCTGCCA	ENSG00000172322	CLEC12A
C0864	anti-human CD352 (NTB-A)	NT-7	AGTTTCCACTCAGGC	ENSG00000162739	SLAMF6
C0867	anti-human CD94	DX22	CTTTCCGGTCCTACA	ENSG00000134539	KLRD1
C0894	anti-human Ig light chain κ	MHK-49	AGCTCAGCCAGTATG	ENSG00000211592	IGKC
C0896	anti-human CD85j (ILT2)	GHI/75	CCTTGTGAGGCTATG	ENSG00000104972	LILRB1
C0897	anti-human CD23	EBVCS-5	TCTGTATAACCGTCT	ENSG00000104921	FCER2
C0898	anti-human Ig light chain λ	MHL-38	CAGCCAGTAAGTCAC
C0902	anti-human CD328 (Siglec-7)	6-434	CTTAGCATTTCACTG	ENSG00000168995	SIGLEC7
C0912	anti-human GPR56	CG4	GCCTAGTTTCCGTTT	ENSG00000205336	ADGRG1
C0918	anti-human HLA-E	3D12	GAGTCGAGAAATCAT	ENSG00000204592	HLA-E
C0920	anti-human CD82	ASL-24	TCCCACTTCCGCTTT	ENSG00000085117	CD82
C0944	anti-human CD101 (BB27)	BB27	CTACTTCCCTGTCAA	ENSG00000134256	CD101
C1046	anti-human CD88 (C5aR)	S5/1	GCCGCATGAGAAACA	ENSG00000197405	C5AR1
C1052	anti-human CD224	KF29	CTGATGAGATGTCAG	ENSG00000100031	GGT1

### Sheet: Supp. Table 3
beta	pval	qval	Singular	Conv	cell_type	annotation level
-0.718619	0.00871327	0.0304964	0	0	monocyte	1
-0.493578	0.022062	0.051478	0	0	DC	1
-0.366193	0.0433272	0.0758226	0	0	T CD8+	1
0.325653	0.20372	0.285208	0	0	B	1
-0.0500369	0.789781	0.789781	0	0	NK	1
-0.563239	1.15589e-10	5.20149e-10	0	0	CD14mono	2
-1.46909	1.89547e-05	4.87406e-05	0	0	Int.mono	2
0.449499	3.33305e-05	7.49937e-05	0	0	B_naive	2
-0.883397	3.83675e-05	7.67349e-05	0	0	T CD8 Mem	2
-0.908774	0.0028104	0.00505872	0	0	CD16mono	2
-0.919088	0.00388665	0.00635997	0	0	T CD4 CTL	2
-0.5524	0.0305689	0.0423261	0	0	DC3	2
-0.488301	0.0570616	0.0733649	0	0	T CD8 CTL	2
0.122528	0.621858	0.658438	0	0	pDC	2
-0.0766608	0.721704	0.721704	0	0	NK	2

### Sheet: Supp. Table 4
Differential Gene Epression (within cell type) for case/control analysis in 2020 wave only. COVID Negative is the reference group. Only genes with qval<0.05 included.
beta	pval	qval	Singular	Conv	gene	level	comp	cell_type	colour
1.45966	4.74679e-116	6.02235e-114	0	0	IFI44L	1	3	B	Upregulated P<0.05
0.698092	1.4294e-20	9.06758e-19	0	0	MANEA	1	3	B	Upregulated P<0.05
0.515462	6.96875e-20	4.32023e-18	0	0	IFI27L1	1	3	B	Upregulated P<0.05
0.354664	2.9641e-18	1.777e-16	0	0	DERL3	1	3	B	Upregulated P<0.05
-0.495918	5.52564e-15	3.01452e-13	0	0	ARHGAP24	1	3	B	Downregulated P<0.05
-0.463289	2.09458e-14	1.10573e-12	0	0	SOCS3	1	3	B	Downregulated P<0.05
0.511552	2.65316e-12	1.29235e-10	0	0	MCM8	1	3	B	Upregulated P<0.05
0.345033	3.28069e-12	1.58388e-10	0	0	CD27	1	3	B	Upregulated P<0.05
0.515055	1.24021e-10	5.56871e-09	0	0	PDIA4	1	3	B	Upregulated P<0.05
-0.217816	8.28808e-09	3.30041e-07	0	0	ITGB2-AS1	1	3	B	Downregulated P<0.05
-0.324576	2.16411e-08	8.40306e-07	0	0	MGAT5	1	3	B	Downregulated P<0.05
-0.919518	3.07765e-07	1.09382e-05	0	0	ZNF331	1	3	B	Downregulated P<0.05
-0.59041	6.82386e-07	2.31947e-05	0	0	ZFP36	1	3	B	Downregulated P<0.05
-0.311393	7.61445e-07	2.56424e-05	0	0	LARGE2	1	3	B	Downregulated P<0.05
1.99365	1.05686e-06	3.505e-05	0	0	IFIT3	1	3	B	Upregulated P<0.05
0.609748	7.43806e-06	0.0002147	0	0	ALG1	1	3	B	Upregulated P<0.05
-0.510358	1.04602e-05	0.000293396	0	0	IL10RA	1	3	B	Downregulated P<0.05
0.598496	1.61153e-05	0.000436313	0	0	GLRX	1	3	B	Upregulated P<0.05
0.911408	1.87525e-05	0.000500265	0	0	TNFSF10	1	3	B	Upregulated P<0.05
0.776024	2.86115e-05	0.000720971	0	0	OAS2	1	3	B	Upregulated P<0.05
1.51622	3.66525e-05	0.000898687	0	0	U62317.5	1	3	B	Upregulated P<0.05
-0.532156	3.76283e-05	0.000913695	0	0	JUNB	1	3	B	Downregulated P<0.05
-0.617958	4.11055e-05	0.000979262	0	0	GPR183	1	3	B	Downregulated P<0.05
-0.476222	4.70885e-05	0.0010997	0	0	MMD	1	3	B	Downregulated P<0.05
0.907284	5.12741e-05	0.00118028	0	0	MX1	1	3	B	Upregulated P<0.05
0.594303	5.97821e-05	0.00134664	0	0	CISD1	1	3	B	Upregulated P<0.05
0.520619	8.10559e-05	0.00174095	0	0	EIF2S1	1	3	B	Upregulated P<0.05
-0.479545	9.0415e-05	0.00190248	0	0	LINC01781	1	3	B	Downregulated P<0.05
0.434962	9.1924e-05	0.00191775	0	0	MRPL14	1	3	B	Upregulated P<0.05
0.527032	9.65668e-05	0.00198053	0	0	CHCHD1	1	3	B	Upregulated P<0.05
-0.500578	0.000116158	0.00231278	0	0	MXI1	1	3	B	Downregulated P<0.05
0.786566	0.000130453	0.00254103	0	0	APOL6	1	3	B	Upregulated P<0.05
0.446966	0.000138104	0.00265758	0	0	CD180	1	3	B	Upregulated P<0.05
-0.478427	0.000139324	0.00266228	0	0	ZFP36L2	1	3	B	Downregulated P<0.05
-0.377352	0.000154897	0.00289282	0	0	NR3C1	1	3	B	Downregulated P<0.05
0.391777	0.00015977	0.00295968	0	0	PFDN6	1	3	B	Upregulated P<0.05
-0.386047	0.000161642	0.00298928	0	0	HIF1A	1	3	B	Downregulated P<0.05
-0.398859	0.000167359	0.003069	0	0	TSPYL1	1	3	B	Downregulated P<0.05
0.852435	0.000180912	0.00327352	0	0	HERC5	1	3	B	Upregulated P<0.05
-0.998853	0.000186414	0.00335637	0	0	TMEM163	1	3	B	Downregulated P<0.05
-0.715917	0.000189587	0.00339506	0	0	CXCL16	1	3	B	Downregulated P<0.05
-0.660719	0.000192267	0.00341757	0	0	PTGER4	1	3	B	Downregulated P<0.05
0.639344	0.000201473	0.00354561	0	0	AARS	1	3	B	Upregulated P<0.05
-0.52784	0.000203519	0.00356778	0	0	SH2B3	1	3	B	Downregulated P<0.05
0.185203	0.000219641	0.00381609	0	0	LYL1	1	3	B	Upregulated P<0.05
-0.931048	0.000223641	0.0038671	0	0	TNFSF9	1	3	B	Downregulated P<0.05
1.02313	0.000229897	0.00394404	0	0	IFITM1	1	3	B	Upregulated P<0.05
0.428322	0.00025089	0.0041748	0	0	TAP1	1	3	B	Upregulated P<0.05
0.382097	0.000253415	0.00418942	0	0	ECH1	1	3	B	Upregulated P<0.05
-0.366965	0.000260714	0.00426485	0	0	EIF1AD	1	3	B	Downregulated P<0.05
0.512488	0.000269232	0.00436492	0	0	MRPL58	1	3	B	Upregulated P<0.05
0.483099	0.000271802	0.00438703	0	0	PNP	1	3	B	Upregulated P<0.05
-0.457521	0.000285958	0.00455708	0	0	CASK	1	3	B	Downregulated P<0.05
-0.528907	0.000298913	0.00469948	0	0	GADD45B	1	3	B	Downregulated P<0.05
0.875726	0.000299519	0.00470223	0	0	XAF1	1	3	B	Upregulated P<0.05
-0.598249	0.000306094	0.00477112	0	0	JUND	1	3	B	Downregulated P<0.05
1.30803	0.000324797	0.00500545	0	0	USP18	1	3	B	Upregulated P<0.05
-0.488974	0.000326294	0.00502144	0	0	SNHG9	1	3	B	Downregulated P<0.05
0.49387	0.000331491	0.00506568	0	0	COQ5	1	3	B	Upregulated P<0.05
-0.4295	0.000372817	0.00552625	0	0	REL	1	3	B	Downregulated P<0.05
0.647553	0.00039928	0.00583986	0	0	STAT1	1	3	B	Upregulated P<0.05
0.514011	0.000400143	0.00584467	0	0	FARSB	1	3	B	Upregulated P<0.05
0.516253	0.00041946	0.00602994	0	0	NDUFA8	1	3	B	Upregulated P<0.05
-0.583106	0.000442398	0.00628517	0	0	PPP1R15A	1	3	B	Downregulated P<0.05
0.403417	0.000458587	0.00646386	0	0	FAM207A	1	3	B	Upregulated P<0.05
-0.341576	0.000505524	0.00698199	0	0	ARID5B	1	3	B	Downregulated P<0.05
0.447314	0.00050928	0.00702497	0	0	ACTL6A	1	3	B	Upregulated P<0.05
-0.502681	0.000519612	0.00713142	0	0	ZNF10	1	3	B	Downregulated P<0.05
0.553044	0.000520516	0.00713486	0	0	MRPL35	1	3	B	Upregulated P<0.05
-0.470158	0.000522772	0.00713888	0	0	MGAT4A	1	3	B	Downregulated P<0.05
-0.402858	0.000531219	0.00720912	0	0	TRMO	1	3	B	Downregulated P<0.05
0.46273	0.000538218	0.00728555	0	0	SLC25A20	1	3	B	Upregulated P<0.05
-0.472679	0.000549115	0.00738456	0	0	RNF125	1	3	B	Downregulated P<0.05
-0.475507	0.00055612	0.0074635	0	0	IER2	1	3	B	Downregulated P<0.05
0.550379	0.000569817	0.00757308	0	0	APOL2	1	3	B	Upregulated P<0.05
0.413652	0.000597979	0.00781383	0	0	CCT5	1	3	B	Upregulated P<0.05
-0.547931	0.000607974	0.0079061	0	0	LDLRAD4	1	3	B	Downregulated P<0.05
0.450368	0.000613043	0.00793465	0	0	MAGOHB	1	3	B	Upregulated P<0.05
1.25106	0.000641807	0.00823854	0	0	BFSP2	1	3	B	Upregulated P<0.05
-0.337547	0.000672618	0.0085936	0	0	RNF145	1	3	B	Downregulated P<0.05
0.476945	0.000678483	0.00862812	0	0	NASP	1	3	B	Upregulated P<0.05
0.340605	0.00069427	0.00876757	0	0	RRP36	1	3	B	Upregulated P<0.05
-0.319336	0.000696723	0.00878837	0	0	RPS3A	1	3	B	Downregulated P<0.05
0.365752	0.000725372	0.00905509	0	0	RRP7A	1	3	B	Upregulated P<0.05
0.384323	0.000748927	0.00927024	0	0	VBP1	1	3	B	Upregulated P<0.05
0.459066	0.00076432	0.00935721	0	0	DYNLL1	1	3	B	Upregulated P<0.05
-0.380282	0.000771065	0.00940011	0	0	SLC36A4	1	3	B	Downregulated P<0.05
-0.474159	0.000772255	0.0094041	0	0	DDIT3	1	3	B	Downregulated P<0.05
-0.458067	0.00077941	0.00943855	0	0	DUSP5	1	3	B	Downregulated P<0.05
0.624563	0.000817083	0.00976473	0	0	IRF7	1	3	B	Upregulated P<0.05
0.408909	0.000818185	0.0097672	0	0	PSMD1	1	3	B	Upregulated P<0.05
-0.336509	0.000839078	0.00994048	0	0	NOP53	1	3	B	Downregulated P<0.05
0.377669	0.000847974	0.0100133	0	0	FMC1	1	3	B	Upregulated P<0.05
-0.367256	0.000850084	0.0100273	0	0	RFTN1	1	3	B	Downregulated P<0.05
0.454398	0.000855601	0.0100779	0	0	MRPS33	1	3	B	Upregulated P<0.05
0.41339	0.000861643	0.0101157	0	0	LAGE3	1	3	B	Upregulated P<0.05
0.327947	0.000862214	0.0101157	0	0	ACAT2	1	3	B	Upregulated P<0.05
-0.370939	0.000876099	0.0102436	0	0	SERTAD2	1	3	B	Downregulated P<0.05
0.814272	0.000904353	0.0104613	0	0	ADORA2A	1	3	B	Upregulated P<0.05
0.749052	0.000905867	0.0104613	0	0	PLSCR1	1	3	B	Upregulated P<0.05
0.491063	0.00091569	0.0105391	0	0	TARS	1	3	B	Upregulated P<0.05
1.05374	0.000932406	0.0106306	0	0	IFI44	1	3	B	Upregulated P<0.05
-0.459211	0.000939931	0.0107035	0	0	CXCR5	1	3	B	Downregulated P<0.05
0.415789	0.000961571	0.0108722	0	0	ABRACL	1	3	B	Upregulated P<0.05
1.00103	0.000975846	0.0109768	0	0	AP001610.1	1	3	B	Upregulated P<0.05
-0.381956	0.000990365	0.0110829	0	0	NFATC1	1	3	B	Downregulated P<0.05
0.416518	0.00102722	0.0113902	0	0	PDZD11	1	3	B	Upregulated P<0.05
0.370303	0.00105263	0.011613	0	0	MRTO4	1	3	B	Upregulated P<0.05
0.374615	0.00106122	0.0116842	0	0	ADSL	1	3	B	Upregulated P<0.05
-0.400237	0.00107092	0.0117672	0	0	PPFIBP2	1	3	B	Downregulated P<0.05
0.533144	0.00109815	0.0119939	0	0	AIMP2	1	3	B	Upregulated P<0.05
0.416024	0.00111005	0.0120515	0	0	HIST1H2AC	1	3	B	Upregulated P<0.05
-0.523761	0.00113003	0.0122076	0	0	THEMIS2	1	3	B	Downregulated P<0.05
-0.345918	0.00115974	0.0124669	0	0	NR1D2	1	3	B	Downregulated P<0.05
-0.29869	0.001164	0.0125004	0	0	MT-ND4	1	3	B	Downregulated P<0.05
0.569672	0.00117926	0.0126146	0	0	MLKL	1	3	B	Upregulated P<0.05
-0.532556	0.00118888	0.0126578	0	0	MTURN	1	3	B	Downregulated P<0.05
0.454045	0.00120648	0.0128053	0	0	LRWD1	1	3	B	Upregulated P<0.05
0.456742	0.00121384	0.0128709	0	0	NDUFS6	1	3	B	Upregulated P<0.05
-0.71701	0.00122572	0.012978	0	0	TCF7	1	3	B	Downregulated P<0.05
-0.348018	0.0012355	0.0130626	0	0	ZFAS1	1	3	B	Downregulated P<0.05
-0.344269	0.00124114	0.0131095	0	0	AC016831.7	1	3	B	Downregulated P<0.05
0.729727	0.00128122	0.0133504	0	0	SLC1A5	1	3	B	Upregulated P<0.05
-0.633402	0.00129882	0.0134838	0	0	COL4A3	1	3	B	Downregulated P<0.05
-0.443385	0.00131506	0.0136006	0	0	HGSNAT	1	3	B	Downregulated P<0.05
0.437008	0.00134102	0.0138169	0	0	PDHA1	1	3	B	Upregulated P<0.05
-0.354854	0.00134104	0.0138169	0	0	NFIC	1	3	B	Downregulated P<0.05
-0.661092	0.0014164	0.0143336	0	0	PXDC1	1	3	B	Downregulated P<0.05
-0.719109	0.00141645	0.0143336	0	0	DUSP2	1	3	B	Downregulated P<0.05
0.410557	0.00144229	0.0145442	0	0	LY6E	1	3	B	Upregulated P<0.05
0.440577	0.00150283	0.0149203	0	0	GBA	1	3	B	Upregulated P<0.05
-0.420843	0.00152883	0.0151234	0	0	PNRC1	1	3	B	Downregulated P<0.05
0.393763	0.0015609	0.0153432	0	0	NDUFAF3	1	3	B	Upregulated P<0.05
-0.322083	0.00166385	0.0160799	0	0	NFKBIZ	1	3	B	Downregulated P<0.05
0.320207	0.00169127	0.0163016	0	0	KIAA0040	1	3	B	Upregulated P<0.05
-0.295623	0.00171831	0.0164894	0	0	RPL10	1	3	B	Downregulated P<0.05
0.392824	0.00173877	0.0166128	0	0	PYCR2	1	3	B	Upregulated P<0.05
0.509945	0.00177067	0.0168438	0	0	COPB2	1	3	B	Upregulated P<0.05
-0.335311	0.00176968	0.0168438	0	0	PPDPF	1	3	B	Downregulated P<0.05
-0.333598	0.00178078	0.0169252	0	0	SNRK	1	3	B	Downregulated P<0.05
0.531501	0.0017954	0.0170309	0	0	PRMT5	1	3	B	Upregulated P<0.05
-0.352616	0.00182081	0.017171	0	0	PACS1	1	3	B	Downregulated P<0.05
0.322905	0.00184148	0.0173061	0	0	KIF20B	1	3	B	Upregulated P<0.05
-0.340144	0.00184311	0.0173065	0	0	BCL2	1	3	B	Downregulated P<0.05
0.330126	0.00185702	0.0174221	0	0	MTX1	1	3	B	Upregulated P<0.05
0.464745	0.00187451	0.017526	0	0	SEC23B	1	3	B	Upregulated P<0.05
0.994807	0.00191733	0.0178388	0	0	OAS3	1	3	B	Upregulated P<0.05
1.13736	0.00195306	0.018004	0	0	DHRS9	1	3	B	Upregulated P<0.05
0.634298	0.00195369	0.018004	0	0	PPIL1	1	3	B	Upregulated P<0.05
0.387726	0.00195607	0.0180107	0	0	IDH3A	1	3	B	Upregulated P<0.05
0.43771	0.00199047	0.0182658	0	0	NCLN	1	3	B	Upregulated P<0.05
-0.263712	0.00200017	0.0183229	0	0	ZMAT1	1	3	B	Downregulated P<0.05
-0.299595	0.00204605	0.0186037	0	0	TOMM7	1	3	B	Downregulated P<0.05
-0.467127	0.00205129	0.0186203	0	0	PIK3IP1	1	3	B	Downregulated P<0.05
0.446688	0.00206793	0.0187402	0	0	RRP1	1	3	B	Upregulated P<0.05
-0.467859	0.00210984	0.0189158	0	0	STARD10	1	3	B	Downregulated P<0.05
0.553915	0.00212687	0.0190129	0	0	UQCC2	1	3	B	Upregulated P<0.05
-0.30871	0.00212797	0.0190129	0	0	SNHG8	1	3	B	Downregulated P<0.05
0.594555	0.00220105	0.0194617	0	0	CTU2	1	3	B	Upregulated P<0.05
0.417048	0.00219989	0.0194617	0	0	HMCES	1	3	B	Upregulated P<0.05
0.30685	0.00220094	0.0194617	0	0	TMA16	1	3	B	Upregulated P<0.05
0.342539	0.00221019	0.0195266	0	0	RNASEH2C	1	3	B	Upregulated P<0.05
0.481396	0.00226506	0.0198666	0	0	MRPS14	1	3	B	Upregulated P<0.05
0.308954	0.0023079	0.0201452	0	0	MRPS6	1	3	B	Upregulated P<0.05
0.318568	0.00235606	0.0204127	0	0	SMC1A	1	3	B	Upregulated P<0.05
-0.337503	0.00241836	0.0207934	0	0	MED9	1	3	B	Downregulated P<0.05
-0.301112	0.00242541	0.0208375	0	0	SIPA1L3	1	3	B	Downregulated P<0.05
0.361237	0.0024346	0.0208836	0	0	MRPS18A	1	3	B	Upregulated P<0.05
-0.412629	0.00247562	0.021037	0	0	DUSP1	1	3	B	Downregulated P<0.05
-0.421114	0.0024845	0.021096	0	0	CXCR4	1	3	B	Downregulated P<0.05
0.300921	0.00253753	0.0214296	0	0	SLC25A11	1	3	B	Upregulated P<0.05
-0.427245	0.00254664	0.0214577	0	0	IRF1	1	3	B	Downregulated P<0.05
0.369887	0.00257246	0.0216241	0	0	FDPS	1	3	B	Upregulated P<0.05
-0.338206	0.00260268	0.0218109	0	0	CHMP3	1	3	B	Downregulated P<0.05
0.589497	0.0026395	0.021999	0	0	BOLA3	1	3	B	Upregulated P<0.05
-0.298209	0.00264796	0.0220168	0	0	CD55	1	3	B	Downregulated P<0.05
-0.300894	0.00268517	0.0221561	0	0	RNMT	1	3	B	Downregulated P<0.05
0.356009	0.00273838	0.022465	0	0	TMX2	1	3	B	Upregulated P<0.05
-0.289315	0.00276486	0.0226312	0	0	BCL7C	1	3	B	Downregulated P<0.05
0.597381	0.00286317	0.0232096	0	0	EXOSC4	1	3	B	Upregulated P<0.05
-0.464072	0.00296851	0.023856	0	0	ZBTB18	1	3	B	Downregulated P<0.05
0.67891	0.00297464	0.0238825	0	0	LAP3	1	3	B	Upregulated P<0.05
-0.600501	0.00301735	0.0241036	0	0	SPINT1-AS1	1	3	B	Downregulated P<0.05
-0.347261	0.00307171	0.0244437	0	0	HECA	1	3	B	Downregulated P<0.05
0.34493	0.00308548	0.024502	0	0	UCHL5	1	3	B	Upregulated P<0.05
0.411809	0.00311128	0.0246709	0	0	CNP	1	3	B	Upregulated P<0.05
0.388063	0.00311813	0.0247073	0	0	CCDC47	1	3	B	Upregulated P<0.05
0.656521	0.00315988	0.0249837	0	0	C1GALT1C1	1	3	B	Upregulated P<0.05
0.27001	0.00324207	0.0253034	0	0	DERL1	1	3	B	Upregulated P<0.05
0.337033	0.00328751	0.0255728	0	0	MGAT1	1	3	B	Upregulated P<0.05
-0.35583	0.00340559	0.0262233	0	0	BTG1	1	3	B	Downregulated P<0.05
0.299362	0.00347117	0.0265782	0	0	AZI2	1	3	B	Upregulated P<0.05
-0.581279	0.00354473	0.0269888	0	0	AMN	1	3	B	Downregulated P<0.05
0.412979	0.00358377	0.0271545	0	0	SAMHD1	1	3	B	Upregulated P<0.05
-0.442376	0.00362257	0.0273238	0	0	LINC02413	1	3	B	Downregulated P<0.05
0.309146	0.00367602	0.0275664	0	0	CLEC2D	1	3	B	Upregulated P<0.05
0.514026	0.00370243	0.0277073	0	0	COPG1	1	3	B	Upregulated P<0.05
-0.366153	0.00372562	0.0278426	0	0	ABHD17B	1	3	B	Downregulated P<0.05
0.552349	0.00374629	0.0279397	0	0	EIF2AK2	1	3	B	Upregulated P<0.05
0.283192	0.00377022	0.0280415	0	0	PSMC4	1	3	B	Upregulated P<0.05
-0.494328	0.00376815	0.0280415	0	0	DLGAP1-AS1	1	3	B	Downregulated P<0.05
0.304514	0.00392372	0.0289464	0	0	NDUFS3	1	3	B	Upregulated P<0.05
-0.189487	0.00395382	0.0290506	0	0	TENT5A	1	3	B	Downregulated P<0.05
0.340639	0.00417208	0.0301467	0	0	RPS27L	1	3	B	Upregulated P<0.05
0.399121	0.00423583	0.030406	0	0	MARS	1	3	B	Upregulated P<0.05
-0.307454	0.00423485	0.030406	0	0	KDM5B	1	3	B	Downregulated P<0.05
0.378367	0.00437541	0.0310606	0	0	NUP43	1	3	B	Upregulated P<0.05
0.512805	0.00439301	0.0311103	0	0	MSRB2	1	3	B	Upregulated P<0.05
-0.371122	0.00442272	0.0312541	0	0	BCL2A1	1	3	B	Downregulated P<0.05
-0.283414	0.00456582	0.0319549	0	0	ATP2B1	1	3	B	Downregulated P<0.05
-0.297174	0.00458051	0.0319961	0	0	CNOT6L	1	3	B	Downregulated P<0.05
-0.297942	0.00463742	0.0323522	0	0	CLK4	1	3	B	Downregulated P<0.05
-0.327152	0.00468128	0.0325749	0	0	MT-ATP8	1	3	B	Downregulated P<0.05
0.285243	0.00477501	0.0329954	0	0	POU2AF1	1	3	B	Upregulated P<0.05
0.479531	0.00485066	0.0333915	0	0	NCAPD2	1	3	B	Upregulated P<0.05
0.847421	0.00491469	0.0336424	0	0	ISG15	1	3	B	Upregulated P<0.05
0.283014	0.00490976	0.0336424	0	0	C1QBP	1	3	B	Upregulated P<0.05
0.562421	0.00502327	0.0342342	0	0	ASNS	1	3	B	Upregulated P<0.05
-0.313134	0.00514843	0.0346542	0	0	MTM1	1	3	B	Downregulated P<0.05
0.435473	0.00526718	0.0350642	0	0	PSMA5	1	3	B	Upregulated P<0.05
0.414575	0.00534587	0.0353937	0	0	HACD3	1	3	B	Upregulated P<0.05
0.285612	0.00537492	0.0354999	0	0	SFT2D1	1	3	B	Upregulated P<0.05
-0.350653	0.00537225	0.0354999	0	0	LYST	1	3	B	Downregulated P<0.05
-0.400861	0.00539959	0.0355982	0	0	MT-ND3	1	3	B	Downregulated P<0.05
0.39176	0.00548077	0.0358948	0	0	ATP5MC1	1	3	B	Upregulated P<0.05
0.349478	0.0054864	0.035906	0	0	ZDHHC12	1	3	B	Upregulated P<0.05
0.306884	0.00549236	0.035906	0	0	FKBP4	1	3	B	Upregulated P<0.05
0.558095	0.00550838	0.0359677	0	0	SMC2	1	3	B	Upregulated P<0.05
0.315533	0.00569109	0.0368082	0	0	EPRS	1	3	B	Upregulated P<0.05
0.379347	0.00573777	0.0370662	0	0	MESD	1	3	B	Upregulated P<0.05
0.347205	0.00574935	0.037119	0	0	NUDT2	1	3	B	Upregulated P<0.05
-0.395046	0.00582447	0.037471	0	0	GOLGA8A	1	3	B	Downregulated P<0.05
0.517375	0.00584638	0.0375455	0	0	TIMM8A	1	3	B	Upregulated P<0.05
0.623965	0.00585341	0.0375686	0	0	TXNDC15	1	3	B	Upregulated P<0.05
-0.461806	0.00588973	0.037713	0	0	SELENON	1	3	B	Downregulated P<0.05
-0.505224	0.00589894	0.037723	0	0	ABCG1	1	3	B	Downregulated P<0.05
0.394002	0.00592784	0.0377869	0	0	MFSD3	1	3	B	Upregulated P<0.05
0.453603	0.00594047	0.0378159	0	0	NEU1	1	3	B	Upregulated P<0.05
-0.292108	0.00600901	0.0381228	0	0	RPL34	1	3	B	Downregulated P<0.05
0.343248	0.00607005	0.0383944	0	0	CMC1	1	3	B	Upregulated P<0.05
0.286644	0.00616795	0.0387292	0	0	HAX1	1	3	B	Upregulated P<0.05
0.300799	0.00617631	0.038752	0	0	MRPL4	1	3	B	Upregulated P<0.05
0.285967	0.00619936	0.0387851	0	0	ARPC5L	1	3	B	Upregulated P<0.05
-0.330323	0.00623632	0.0389493	0	0	QSOX2	1	3	B	Downregulated P<0.05
0.501451	0.00626533	0.0389966	0	0	FAM118B	1	3	B	Upregulated P<0.05
0.46974	0.00656347	0.0403915	0	0	DPAGT1	1	3	B	Upregulated P<0.05
-0.301072	0.00657443	0.0404009	0	0	VCPKMT	1	3	B	Downregulated P<0.05
0.426683	0.00660105	0.0405135	0	0	PSMB2	1	3	B	Upregulated P<0.05
0.135413	0.00660953	0.0405377	0	0	AC104794.2	1	3	B	Upregulated P<0.05
-0.728274	0.00661372	0.0405406	0	0	NSUN7	1	3	B	Downregulated P<0.05
0.385937	0.00667589	0.0407924	0	0	NUDT5	1	3	B	Upregulated P<0.05
0.28697	0.00667723	0.0407924	0	0	DCUN1D5	1	3	B	Upregulated P<0.05
0.509404	0.00673026	0.0409558	0	0	TRIP6	1	3	B	Upregulated P<0.05
-0.37864	0.00690027	0.0415961	0	0	ZNF649	1	3	B	Downregulated P<0.05
-0.493165	0.00689252	0.0415961	0	0	FOS	1	3	B	Downregulated P<0.05
0.27337	0.00692102	0.0416981	0	0	BTLA	1	3	B	Upregulated P<0.05
0.315843	0.00709876	0.0423368	0	0	CDK4	1	3	B	Upregulated P<0.05
-0.272521	0.00710075	0.0423368	0	0	ZNF581	1	3	B	Downregulated P<0.05
0.32068	0.00717306	0.0426514	0	0	MTHFD1	1	3	B	Upregulated P<0.05
-0.401426	0.00720133	0.0427263	0	0	FCGRT	1	3	B	Downregulated P<0.05
-0.35628	0.00727542	0.0430022	0	0	AFDN	1	3	B	Downregulated P<0.05
0.357815	0.00730682	0.0431411	0	0	DDX1	1	3	B	Upregulated P<0.05
-0.57323	0.00733804	0.0432141	0	0	BBC3	1	3	B	Downregulated P<0.05
0.377412	0.00737478	0.0433547	0	0	GOT2	1	3	B	Upregulated P<0.05
0.362418	0.00742644	0.0435128	0	0	MRPL36	1	3	B	Upregulated P<0.05
0.402051	0.00743649	0.0435271	0	0	AIFM1	1	3	B	Upregulated P<0.05
0.271309	0.00751245	0.0437865	0	0	STYXL1	1	3	B	Upregulated P<0.05
0.401461	0.00755096	0.0439172	0	0	NIF3L1	1	3	B	Upregulated P<0.05
0.448222	0.0075996	0.0441294	0	0	ARL3	1	3	B	Upregulated P<0.05
-0.30868	0.00760814	0.0441555	0	0	TMEM156	1	3	B	Downregulated P<0.05
-0.398255	0.00764042	0.0442958	0	0	LYRM9	1	3	B	Downregulated P<0.05
-0.297467	0.00767595	0.0443838	0	0	GFOD1	1	3	B	Downregulated P<0.05
0.728612	0.00779185	0.0449062	0	0	MYCBP	1	3	B	Upregulated P<0.05
0.381158	0.0078717	0.0452276	0	0	ASF1A	1	3	B	Upregulated P<0.05
0.331687	0.00792294	0.045403	0	0	PSMD12	1	3	B	Upregulated P<0.05
0.400881	0.00799489	0.0457192	0	0	CLPB	1	3	B	Upregulated P<0.05
0.394346	0.00808063	0.0459686	0	0	MRPL15	1	3	B	Upregulated P<0.05
-0.375513	0.00809478	0.0460011	0	0	ZNF487	1	3	B	Downregulated P<0.05
0.378	0.00814082	0.0462387	0	0	COX5A	1	3	B	Upregulated P<0.05
-0.329214	0.00816604	0.0463047	0	0	IRF2BPL	1	3	B	Downregulated P<0.05
-0.435008	0.00821449	0.0463711	0	0	PDE4D	1	3	B	Downregulated P<0.05
0.341779	0.00832908	0.0468446	0	0	ISOC1	1	3	B	Upregulated P<0.05
-0.348849	0.0084317	0.0471061	0	0	SESN3	1	3	B	Downregulated P<0.05
-0.421382	0.0084596	0.0472214	0	0	LINC00494	1	3	B	Downregulated P<0.05
0.338004	0.00846986	0.0472467	0	0	TBL3	1	3	B	Upregulated P<0.05
-0.229968	0.00854468	0.0476398	0	0	CASTOR2	1	3	B	Downregulated P<0.05
-0.458621	0.00857407	0.0477061	0	0	AC012306.2	1	3	B	Downregulated P<0.05
-0.435381	0.00861648	0.0478445	0	0	LINC01857	1	3	B	Downregulated P<0.05
0.287085	0.0086627	0.0480034	0	0	ABCB8	1	3	B	Upregulated P<0.05
0.352344	0.00874658	0.0482721	0	0	TMEM167A	1	3	B	Upregulated P<0.05
0.373126	0.00901197	0.0491403	0	0	NDUFAB1	1	3	B	Upregulated P<0.05
0.462906	0.00905223	0.0492367	0	0	HMBS	1	3	B	Upregulated P<0.05
-0.300831	0.00904563	0.0492367	0	0	RUBCNL	1	3	B	Downregulated P<0.05
-0.737454	0.00903913	0.0492367	0	0	SIK1B	1	3	B	Downregulated P<0.05
-0.296337	0.0091259	0.0494648	0	0	BTG3	1	3	B	Downregulated P<0.05
0.521189	0.00914668	0.0495037	0	0	SPDL1	1	3	B	Upregulated P<0.05
-0.482036	2.6031e-18	6.20766e-16	0	0	FGR	1	3	B_ASC	Downregulated P<0.05
-0.274672	6.9878e-14	1.33312e-11	0	0	OSBPL3	1	3	B_ASC	Downregulated P<0.05
0.300773	1.06352e-08	1.60181e-06	0	0	LAP3	1	3	B_ASC	Upregulated P<0.05
-0.554774	9.60698e-05	0.00993686	0	0	CHAC1	1	3	B_ASC	Downregulated P<0.05
0.431555	0.000104654	0.0106959	0	0	TOP1	1	3	B_ASC	Upregulated P<0.05
-0.279099	0.000118172	0.0119353	0	0	ITGAL	1	3	B_ASC	Downregulated P<0.05
0.17797	0.000253989	0.0234462	0	0	RBM5	1	3	B_ASC	Upregulated P<0.05
1.44712	6.92543e-138	3.80695e-135	0	0	IFI44L	1	3	DC	Upregulated P<0.05
0.668983	1.14627e-32	4.11996e-30	0	0	HS3ST3B1	1	3	DC	Upregulated P<0.05
0.636139	2.23355e-32	7.73055e-30	0	0	HERC5	1	3	DC	Upregulated P<0.05
0.534416	2.21462e-08	3.90484e-06	0	0	IFI6	1	3	DC	Upregulated P<0.05
-1.15244	6.72411e-08	1.12209e-05	0	0	TIPARP	1	3	DC	Downregulated P<0.05
-0.267341	7.16017e-08	1.17389e-05	0	0	AAK1	1	3	DC	Downregulated P<0.05
-1.29031	2.87173e-07	4.39939e-05	0	0	VEGFA	1	3	DC	Downregulated P<0.05
-0.809433	3.40336e-06	0.000413044	0	0	NR4A2	1	3	DC	Downregulated P<0.05
-0.665454	5.53931e-06	0.000608998	0	0	STX11	1	3	DC	Downregulated P<0.05
-1.26109	6.42634e-06	0.000674766	0	0	ID3	1	3	DC	Downregulated P<0.05
0.34763	1.41768e-05	0.00138002	0	0	LRRC26	1	3	DC	Upregulated P<0.05
-0.476999	1.62195e-05	0.00151571	0	0	KDM6B	1	3	DC	Downregulated P<0.05
-0.519866	2.36048e-05	0.00196952	0	0	ARL4C	1	3	DC	Downregulated P<0.05
-0.710911	2.43454e-05	0.00201335	0	0	ZNF503	1	3	DC	Downregulated P<0.05
-0.720748	2.93744e-05	0.00230675	0	0	PID1	1	3	DC	Downregulated P<0.05
-0.799558	6.83374e-05	0.00452917	0	0	SAMSN1	1	3	DC	Downregulated P<0.05
-0.592727	9.45893e-05	0.00559454	0	0	GRASP	1	3	DC	Downregulated P<0.05
0.588853	0.000104078	0.00578933	0	0	STMN1	1	3	DC	Upregulated P<0.05
-0.450689	0.000115087	0.00611949	0	0	NAMPT	1	3	DC	Downregulated P<0.05
0.883026	0.000117965	0.00615458	0	0	MX1	1	3	DC	Upregulated P<0.05
0.568808	0.000132849	0.0068213	0	0	PFKP	1	3	DC	Upregulated P<0.05
0.711227	0.000153485	0.0077114	0	0	AC004846.1	1	3	DC	Upregulated P<0.05
-0.637424	0.00016581	0.00794613	0	0	PFKFB3	1	3	DC	Downregulated P<0.05
1.35745	0.000171073	0.00803355	0	0	SMOC1	1	3	DC	Upregulated P<0.05
-0.792301	0.000186912	0.00835537	0	0	ZNF331	1	3	DC	Downregulated P<0.05
0.691626	0.000205051	0.00885077	0	0	TNFSF10	1	3	DC	Upregulated P<0.05
-0.490803	0.000241458	0.00940177	0	0	PLAUR	1	3	DC	Downregulated P<0.05
-0.55984	0.000304473	0.0109435	0	0	LYZ	1	3	DC	Downregulated P<0.05
-0.527122	0.000329252	0.0116548	0	0	FOSL2	1	3	DC	Downregulated P<0.05
-0.655172	0.000342324	0.0119366	0	0	HBEGF	1	3	DC	Downregulated P<0.05
-0.472197	0.000351677	0.012127	0	0	IER5	1	3	DC	Downregulated P<0.05
-0.57434	0.000372919	0.0124462	0	0	ETV3	1	3	DC	Downregulated P<0.05
0.666743	0.000528086	0.0150895	0	0	TPM2	1	3	DC	Upregulated P<0.05
-0.43747	0.000600361	0.0160756	0	0	JUNB	1	3	DC	Downregulated P<0.05
-0.380267	0.000666458	0.016924	0	0	CHMP1B	1	3	DC	Downregulated P<0.05
-0.385909	0.000698463	0.0174522	0	0	MXD1	1	3	DC	Downregulated P<0.05
0.350125	0.000782337	0.018735	0	0	TRIM22	1	3	DC	Upregulated P<0.05
0.729111	0.000794031	0.018833	0	0	LAMP5	1	3	DC	Upregulated P<0.05
-0.48917	0.000849529	0.0196021	0	0	GADD45B	1	3	DC	Downregulated P<0.05
1.23854	0.00090386	0.0202556	0	0	RUFY4	1	3	DC	Upregulated P<0.05
-0.446536	0.00090298	0.0202556	0	0	GPR183	1	3	DC	Downregulated P<0.05
-0.545894	0.000954961	0.0210301	0	0	FOSB	1	3	DC	Downregulated P<0.05
-0.729379	0.000956426	0.0210301	0	0	RAB20	1	3	DC	Downregulated P<0.05
0.585022	0.000971743	0.0211563	0	0	STAT1	1	3	DC	Upregulated P<0.05
0.354892	0.00101381	0.0216829	0	0	LYSMD2	1	3	DC	Upregulated P<0.05
-0.357544	0.00102776	0.0217786	0	0	BCL3	1	3	DC	Downregulated P<0.05
-0.441217	0.0011658	0.0238308	0	0	CSTA	1	3	DC	Downregulated P<0.05
-0.439716	0.0011826	0.0239343	0	0	CYP2S1	1	3	DC	Downregulated P<0.05
-0.528465	0.00123582	0.0244159	0	0	CXCL16	1	3	DC	Downregulated P<0.05
-0.362048	0.0012401	0.0244488	0	0	AOAH	1	3	DC	Downregulated P<0.05
1.07819	0.00125216	0.0245563	0	0	AKR1C3	1	3	DC	Upregulated P<0.05
-1.20446	0.00125344	0.0245563	0	0	DUSP4	1	3	DC	Downregulated P<0.05
0.547603	0.00126143	0.0246046	0	0	SMC6	1	3	DC	Upregulated P<0.05
-0.415521	0.00131171	0.0250161	0	0	LRMDA	1	3	DC	Downregulated P<0.05
0.550477	0.00138047	0.0259309	0	0	SAMD9	1	3	DC	Upregulated P<0.05
-0.409633	0.00157079	0.0279068	0	0	MAP3K8	1	3	DC	Downregulated P<0.05
-0.467874	0.00157416	0.0279123	0	0	FCN1	1	3	DC	Downregulated P<0.05
0.415073	0.00162234	0.0284441	0	0	DAAM1	1	3	DC	Upregulated P<0.05
1.1627	0.00181252	0.0297158	0	0	IFITM1	1	3	DC	Upregulated P<0.05
1.54387	0.0019128	0.0305558	0	0	C1QB	1	3	DC	Upregulated P<0.05
0.423288	0.00196744	0.0308546	0	0	TFB1M	1	3	DC	Upregulated P<0.05
-0.543758	0.0019683	0.0308546	0	0	ATP2B1-AS1	1	3	DC	Downregulated P<0.05
0.836591	0.00201801	0.0310635	0	0	SLFN5	1	3	DC	Upregulated P<0.05
-0.602829	0.00203355	0.0311467	0	0	TESC	1	3	DC	Downregulated P<0.05
-0.855925	0.00203545	0.0311467	0	0	PTGS2	1	3	DC	Downregulated P<0.05
0.809224	0.0022975	0.0336856	0	0	HS3ST1	1	3	DC	Upregulated P<0.05
-0.449983	0.00229978	0.0336856	0	0	UTF1	1	3	DC	Downregulated P<0.05
-0.365474	0.0023478	0.0339611	0	0	CD302	1	3	DC	Downregulated P<0.05
0.681588	0.00265117	0.0367329	0	0	IFI44	1	3	DC	Upregulated P<0.05
-0.459085	0.00266259	0.0367732	0	0	CFD	1	3	DC	Downregulated P<0.05
-0.367176	0.00273035	0.0372484	0	0	ZNF487	1	3	DC	Downregulated P<0.05
1.00055	0.00284843	0.0381903	0	0	AP001610.1	1	3	DC	Upregulated P<0.05
-0.352861	0.0028634	0.038336	0	0	AGTRAP	1	3	DC	Downregulated P<0.05
0.366679	0.00290007	0.0386056	0	0	PREB	1	3	DC	Upregulated P<0.05
0.256957	0.00294311	0.0388336	0	0	TRAPPC4	1	3	DC	Upregulated P<0.05
-0.729401	0.00294628	0.0388336	0	0	PRDM8	1	3	DC	Downregulated P<0.05
0.5288	0.00298918	0.0390684	0	0	EPSTI1	1	3	DC	Upregulated P<0.05
-0.453092	0.00312074	0.0405023	0	0	SLC2A3	1	3	DC	Downregulated P<0.05
-0.587624	0.00316912	0.0407925	0	0	PLK2	1	3	DC	Downregulated P<0.05
0.903932	0.00329645	0.0417982	0	0	KANK1	1	3	DC	Upregulated P<0.05
-0.660272	0.00344466	0.0428064	0	0	MAFF	1	3	DC	Downregulated P<0.05
-0.596607	0.00361641	0.0440946	0	0	NR4A3	1	3	DC	Downregulated P<0.05
-0.419593	0.00369513	0.0445062	0	0	GYPC	1	3	DC	Downregulated P<0.05
-0.430955	0.00370528	0.0445062	0	0	PDE4B	1	3	DC	Downregulated P<0.05
0.576068	0.00374674	0.0447168	0	0	CCR1	1	3	DC	Upregulated P<0.05
-0.411044	0.0039623	0.0463109	0	0	PER1	1	3	DC	Downregulated P<0.05
0.604657	0.00402585	0.046619	0	0	PNOC	1	3	DC	Upregulated P<0.05
0.441789	0.00401979	0.046619	0	0	TRAFD1	1	3	DC	Upregulated P<0.05
0.749135	0.00416437	0.0477639	0	0	DDX60	1	3	DC	Upregulated P<0.05
1.05684	0.00432238	0.0488854	0	0	FCRLA	1	3	DC	Upregulated P<0.05
-0.4061	0.00437828	0.0492359	0	0	SERPINA1	1	3	DC	Downregulated P<0.05
0.950738	8.45559e-41	7.53514e-38	0	0	KCNMB4	1	3	HSPC	Upregulated P<0.05
-0.434061	1.08481e-39	1.06257e-36	0	0	EDRF1	1	3	MAIT	Downregulated P<0.05
0.659563	0.000114302	0.017003	0	0	GIMAP7	1	3	MAIT	Upregulated P<0.05
-0.585335	0.00028443	0.0283709	0	0	RNF125	1	3	MAIT	Downregulated P<0.05
0.634617	0.000432673	0.0368136	0	0	TMIGD2	1	3	MAIT	Upregulated P<0.05
-0.467154	0.000501978	0.0401378	0	0	FTH1	1	3	MAIT	Downregulated P<0.05
1.09788	1.59278e-109	5.17798e-107	0	0	IFIT3	1	3	monocyte	Upregulated P<0.05
0.744904	4.96859e-89	1.44062e-86	0	0	IFI44	1	3	monocyte	Upregulated P<0.05
1.28659	3.45254e-74	9.25971e-72	0	0	SIGLEC1	1	3	monocyte	Upregulated P<0.05
0.568898	1.07089e-43	2.39344e-41	0	0	OAS3	1	3	monocyte	Upregulated P<0.05
0.737809	7.07992e-40	1.43308e-37	0	0	OASL	1	3	monocyte	Upregulated P<0.05
-0.837275	1.92821e-35	3.8307e-33	0	0	G0S2	1	3	monocyte	Downregulated P<0.05
0.5308	3.68499e-12	4.76296e-10	0	0	FKBP5	1	3	monocyte	Upregulated P<0.05
-0.760665	1.40153e-11	1.78996e-09	0	0	GRASP	1	3	monocyte	Downregulated P<0.05
1.05081	1.92984e-07	1.9907e-05	0	0	DYSF	1	3	monocyte	Upregulated P<0.05
0.72712	2.92955e-07	2.91002e-05	0	0	IDH1	1	3	monocyte	Upregulated P<0.05
0.835238	1.01453e-06	9.30249e-05	0	0	FCGR1A	1	3	monocyte	Upregulated P<0.05
1.18539	4.81841e-06	0.000388661	0	0	CAVIN3	1	3	monocyte	Upregulated P<0.05
0.915694	5.15138e-06	0.000406353	0	0	F5	1	3	monocyte	Upregulated P<0.05
1.31429	5.20261e-06	0.000407398	0	0	NEXN	1	3	monocyte	Upregulated P<0.05
-0.363253	5.54675e-06	0.000431199	0	0	ZFAT	1	3	monocyte	Downregulated P<0.05
1.01997	6.23498e-06	0.000471048	0	0	MX1	1	3	monocyte	Upregulated P<0.05
1.60704	1.11934e-05	0.000790018	0	0	CLU	1	3	monocyte	Upregulated P<0.05
0.786973	1.33763e-05	0.000885248	0	0	DDX58	1	3	monocyte	Upregulated P<0.05
0.826955	1.4125e-05	0.00091054	0	0	TNFSF10	1	3	monocyte	Upregulated P<0.05
-0.611342	1.62128e-05	0.00100538	0	0	HSPA5	1	3	monocyte	Downregulated P<0.05
0.689676	2.23055e-05	0.00123174	0	0	IFIH1	1	3	monocyte	Upregulated P<0.05
0.411106	2.23891e-05	0.00123174	0	0	MRPS18C	1	3	monocyte	Upregulated P<0.05
0.552911	3.17431e-05	0.00164843	0	0	NAIP	1	3	monocyte	Upregulated P<0.05
0.516739	3.84698e-05	0.00189314	0	0	NMI	1	3	monocyte	Upregulated P<0.05
0.736202	4.3285e-05	0.00204565	0	0	XAF1	1	3	monocyte	Upregulated P<0.05
-0.487316	4.54315e-05	0.00210991	0	0	GPR35	1	3	monocyte	Downregulated P<0.05
-1.05061	5.93285e-05	0.0026262	0	0	SEMA6B	1	3	monocyte	Downregulated P<0.05
0.386297	6.16592e-05	0.00269992	0	0	GRN	1	3	monocyte	Upregulated P<0.05
-0.895758	6.40326e-05	0.00278114	0	0	ARL4C	1	3	monocyte	Downregulated P<0.05
1.05397	8.36222e-05	0.00337255	0	0	IFI6	1	3	monocyte	Upregulated P<0.05
0.498913	9.46679e-05	0.00369466	0	0	VCAN	1	3	monocyte	Upregulated P<0.05
0.40478	0.000101071	0.00391112	0	0	CHMP5	1	3	monocyte	Upregulated P<0.05
0.77055	0.000105932	0.00402477	0	0	STEAP4	1	3	monocyte	Upregulated P<0.05
0.636382	0.000115192	0.00417492	0	0	TLR7	1	3	monocyte	Upregulated P<0.05
0.88457	0.000115985	0.00418953	0	0	GBP1	1	3	monocyte	Upregulated P<0.05
-0.313812	0.00012233	0.00438916	0	0	BCL2L11	1	3	monocyte	Downregulated P<0.05
0.874181	0.000123907	0.00440246	0	0	MCEMP1	1	3	monocyte	Upregulated P<0.05
0.657043	0.000126906	0.00444918	0	0	MS4A4A	1	3	monocyte	Upregulated P<0.05
0.558759	0.000131074	0.00453601	0	0	PARP9	1	3	monocyte	Upregulated P<0.05
0.664293	0.000133136	0.00459253	0	0	SELL	1	3	monocyte	Upregulated P<0.05
-0.361558	0.000134006	0.00460776	0	0	MAPK7	1	3	monocyte	Downregulated P<0.05
0.601878	0.000163587	0.00536685	0	0	PFKP	1	3	monocyte	Upregulated P<0.05
0.440833	0.000172801	0.00563452	0	0	HMGB2	1	3	monocyte	Upregulated P<0.05
-0.537022	0.000174463	0.00563452	0	0	PID1	1	3	monocyte	Downregulated P<0.05
-0.434542	0.000180146	0.00573474	0	0	DDIT3	1	3	monocyte	Downregulated P<0.05
0.95154	0.00019135	0.00591695	0	0	IFIT2	1	3	monocyte	Upregulated P<0.05
0.764329	0.00021426	0.00622339	0	0	EPSTI1	1	3	monocyte	Upregulated P<0.05
-0.80108	0.000259754	0.0071636	0	0	PHLDA1	1	3	monocyte	Downregulated P<0.05
0.634343	0.000272688	0.00738737	0	0	ST20	1	3	monocyte	Upregulated P<0.05
0.587719	0.000284879	0.00762139	0	0	PLBD1	1	3	monocyte	Upregulated P<0.05
0.575945	0.000295387	0.00780401	0	0	IFI35	1	3	monocyte	Upregulated P<0.05
0.420911	0.000296069	0.00780401	0	0	DTX3L	1	3	monocyte	Upregulated P<0.05
1.45114	0.000300229	0.00789426	0	0	IFIT1	1	3	monocyte	Upregulated P<0.05
0.429424	0.000312697	0.00812255	0	0	CD14	1	3	monocyte	Upregulated P<0.05
0.695412	0.000317529	0.00820831	0	0	SAMD9	1	3	monocyte	Upregulated P<0.05
0.484482	0.000343748	0.00874975	0	0	NCOA7	1	3	monocyte	Upregulated P<0.05
0.685438	0.000349263	0.00883701	0	0	FPR2	1	3	monocyte	Upregulated P<0.05
0.590827	0.00035865	0.00896783	0	0	C3AR1	1	3	monocyte	Upregulated P<0.05
1.10695	0.000367369	0.00901862	0	0	SLC39A8	1	3	monocyte	Upregulated P<0.05
0.360508	0.0003663	0.00901862	0	0	SQOR	1	3	monocyte	Upregulated P<0.05
-0.446467	0.000378065	0.00912421	0	0	CRIP1	1	3	monocyte	Downregulated P<0.05
-0.387431	0.000485078	0.0107965	0	0	GABARAPL1	1	3	monocyte	Downregulated P<0.05
-0.73978	0.000514631	0.0111812	0	0	RGCC	1	3	monocyte	Downregulated P<0.05
0.460979	0.000518283	0.0112326	0	0	HIST1H1D	1	3	monocyte	Upregulated P<0.05
-0.522817	0.000523018	0.0112896	0	0	TSPYL2	1	3	monocyte	Downregulated P<0.05
0.496656	0.000555654	0.0117807	0	0	TAP1	1	3	monocyte	Upregulated P<0.05
0.506229	0.000560499	0.01186	0	0	S100A9	1	3	monocyte	Upregulated P<0.05
-0.793064	0.000561825	0.0118647	0	0	TNFRSF12A	1	3	monocyte	Downregulated P<0.05
0.38562	0.000619884	0.0127641	0	0	PTRH2	1	3	monocyte	Upregulated P<0.05
0.337342	0.000634554	0.012942	0	0	GCA	1	3	monocyte	Upregulated P<0.05
0.402556	0.000648433	0.0131005	0	0	CYB5A	1	3	monocyte	Upregulated P<0.05
1.64659	0.000654529	0.0131551	0	0	C1QC	1	3	monocyte	Upregulated P<0.05
-0.426099	0.000654814	0.0131551	0	0	AL139246.5	1	3	monocyte	Downregulated P<0.05
0.369473	0.000656339	0.0131611	0	0	TARS	1	3	monocyte	Upregulated P<0.05
-0.452195	0.00070488	0.0137211	0	0	TESC	1	3	monocyte	Downregulated P<0.05
0.830702	0.000712223	0.0137419	0	0	C1orf21	1	3	monocyte	Upregulated P<0.05
1.25817	0.000757391	0.0144321	0	0	SERPING1	1	3	monocyte	Upregulated P<0.05
1.32077	0.000808705	0.0149069	0	0	C1QB	1	3	monocyte	Upregulated P<0.05
1.16805	0.000864967	0.0156482	0	0	USP18	1	3	monocyte	Upregulated P<0.05
0.856184	0.000900937	0.0161356	0	0	JPH4	1	3	monocyte	Upregulated P<0.05
0.61126	0.000933982	0.0163989	0	0	OAS2	1	3	monocyte	Upregulated P<0.05
0.348052	0.000979531	0.0167065	0	0	TCF4	1	3	monocyte	Upregulated P<0.05
0.300903	0.000999222	0.0169309	0	0	MRPL27	1	3	monocyte	Upregulated P<0.05
-0.930817	0.000999607	0.0169309	0	0	GPR174	1	3	monocyte	Downregulated P<0.05
0.470608	0.00100663	0.0169798	0	0	STAT1	1	3	monocyte	Upregulated P<0.05
-0.402088	0.00102186	0.0171638	0	0	BHLHE40	1	3	monocyte	Downregulated P<0.05
-0.452816	0.00102394	0.0171638	0	0	PFKFB3	1	3	monocyte	Downregulated P<0.05
0.655986	0.00103057	0.017248	0	0	OPTN	1	3	monocyte	Upregulated P<0.05
0.459216	0.00111913	0.0183019	0	0	IPCEF1	1	3	monocyte	Upregulated P<0.05
0.282452	0.00113717	0.0184562	0	0	CHCHD7	1	3	monocyte	Upregulated P<0.05
-0.372574	0.0011821	0.018775	0	0	INSIG1	1	3	monocyte	Downregulated P<0.05
-0.731233	0.00118419	0.018775	0	0	PLD4	1	3	monocyte	Downregulated P<0.05
-0.32932	0.00121279	0.0191613	0	0	MIDN	1	3	monocyte	Downregulated P<0.05
-0.595308	0.00136	0.0206135	0	0	NRG1	1	3	monocyte	Downregulated P<0.05
0.721558	0.0013878	0.0208521	0	0	PLAC8	1	3	monocyte	Upregulated P<0.05
0.580374	0.00139322	0.0208749	0	0	NTNG2	1	3	monocyte	Upregulated P<0.05
0.348088	0.00150591	0.0220401	0	0	TBC1D2	1	3	monocyte	Upregulated P<0.05
0.344713	0.00158255	0.0226535	0	0	MRPL50	1	3	monocyte	Upregulated P<0.05
0.465911	0.00163361	0.0231511	0	0	RAB13	1	3	monocyte	Upregulated P<0.05
-0.522788	0.00167949	0.0237385	0	0	ZDHHC1	1	3	monocyte	Downregulated P<0.05
0.409734	0.00175681	0.0243188	0	0	ACP2	1	3	monocyte	Upregulated P<0.05
0.51415	0.00177464	0.0245024	0	0	MX2	1	3	monocyte	Upregulated P<0.05
0.639245	0.00178771	0.0246112	0	0	CMKLR1	1	3	monocyte	Upregulated P<0.05
-0.317851	0.0017894	0.0246112	0	0	EXOSC6	1	3	monocyte	Downregulated P<0.05
0.597761	0.00186618	0.0253744	0	0	S100A8	1	3	monocyte	Upregulated P<0.05
0.303306	0.00201806	0.0265188	0	0	TNFSF13B	1	3	monocyte	Upregulated P<0.05
-0.364438	0.0020895	0.0270074	0	0	CSRNP1	1	3	monocyte	Downregulated P<0.05
0.407189	0.00212974	0.0274284	0	0	TRIM5	1	3	monocyte	Upregulated P<0.05
0.484728	0.00217008	0.0277072	0	0	MT1X	1	3	monocyte	Upregulated P<0.05
-0.336374	0.00215955	0.0277072	0	0	JUND	1	3	monocyte	Downregulated P<0.05
0.896573	0.00224224	0.0282061	0	0	CLEC5A	1	3	monocyte	Upregulated P<0.05
0.694833	0.00226233	0.0284196	0	0	SIRPD	1	3	monocyte	Upregulated P<0.05
1.00553	0.00243025	0.0296606	0	0	IFITM1	1	3	monocyte	Upregulated P<0.05
0.510493	0.00244366	0.0297566	0	0	ITGB7	1	3	monocyte	Upregulated P<0.05
-0.321324	0.00246128	0.0299033	0	0	MT-CYB	1	3	monocyte	Downregulated P<0.05
-0.321158	0.00248446	0.0301508	0	0	MAP3K8	1	3	monocyte	Downregulated P<0.05
-0.756672	0.00252733	0.0304986	0	0	AL391807.1	1	3	monocyte	Downregulated P<0.05
0.859455	0.00254764	0.0306716	0	0	ISG15	1	3	monocyte	Upregulated P<0.05
-0.444046	0.00269123	0.031855	0	0	CXXC5	1	3	monocyte	Downregulated P<0.05
0.290482	0.00271375	0.0319573	0	0	PSMB5	1	3	monocyte	Upregulated P<0.05
-0.302919	0.00273464	0.0320866	0	0	EBP	1	3	monocyte	Downregulated P<0.05
-0.321546	0.00273486	0.0320866	0	0	PLK3	1	3	monocyte	Downregulated P<0.05
-0.428746	0.0028106	0.0326676	0	0	PPIF	1	3	monocyte	Downregulated P<0.05
0.359876	0.00286926	0.0329565	0	0	CUL1	1	3	monocyte	Upregulated P<0.05
-0.207865	0.00300616	0.034091	0	0	TREM1	1	3	monocyte	Downregulated P<0.05
0.248686	0.00330902	0.0359303	0	0	MRPL15	1	3	monocyte	Upregulated P<0.05
0.381876	0.00357249	0.0373541	0	0	ERLIN1	1	3	monocyte	Upregulated P<0.05
-0.596614	0.00366136	0.0378411	0	0	ADGRE3	1	3	monocyte	Downregulated P<0.05
-0.638137	0.00366568	0.0378493	0	0	KLF12	1	3	monocyte	Downregulated P<0.05
0.31281	0.0038861	0.0393674	0	0	CREG1	1	3	monocyte	Upregulated P<0.05
-0.276755	0.00392564	0.0395811	0	0	RPS3A	1	3	monocyte	Downregulated P<0.05
0.599681	0.0041944	0.0414017	0	0	TIFA	1	3	monocyte	Upregulated P<0.05
-0.57091	0.00473988	0.0444488	0	0	SYT17	1	3	monocyte	Downregulated P<0.05
-0.606619	0.00481728	0.0447057	0	0	SNED1	1	3	monocyte	Downregulated P<0.05
0.350431	0.00513708	0.0466338	0	0	ACSL1	1	3	monocyte	Upregulated P<0.05
-0.502768	0.00540429	0.0478755	0	0	ICAM4	1	3	monocyte	Downregulated P<0.05
0.344717	0.00545349	0.0481523	0	0	RAB39A	1	3	monocyte	Upregulated P<0.05
0.290086	0.00545302	0.0481523	0	0	CNIH4	1	3	monocyte	Upregulated P<0.05
-0.457637	0.00565311	0.049266	0	0	NOCT	1	3	monocyte	Downregulated P<0.05
-0.287782	0.00571662	0.0496582	0	0	HIC2	1	3	monocyte	Downregulated P<0.05
1.00342	1.13886e-88	4.4391e-86	0	0	IFI44	1	3	NK	Upregulated P<0.05
0.471949	1.22485e-41	2.57077e-39	0	0	TMEM35B	1	3	NK	Upregulated P<0.05
-0.203347	7.65054e-10	7.52234e-08	0	0	MTRNR2L8	1	3	NK	Downregulated P<0.05
-0.506993	3.29512e-08	2.58727e-06	0	0	ERN1	1	3	NK	Downregulated P<0.05
-0.544347	4.67114e-07	2.4748e-05	0	0	FAM177A1	1	3	NK	Downregulated P<0.05
-1.19592	7.48579e-07	3.7477e-05	0	0	ZNF331	1	3	NK	Downregulated P<0.05
-0.491431	7.79478e-07	3.86692e-05	0	0	SBDS	1	3	NK	Downregulated P<0.05
-0.870984	8.54844e-07	4.14656e-05	0	0	NFKBIZ	1	3	NK	Downregulated P<0.05
0.697937	1.37671e-06	6.26058e-05	0	0	GIMAP1	1	3	NK	Upregulated P<0.05
1.56186	2.02257e-06	8.55595e-05	0	0	RSAD2	1	3	NK	Upregulated P<0.05
-0.525354	2.8009e-06	0.000107638	0	0	NFKB1	1	3	NK	Downregulated P<0.05
1.19113	4.55982e-06	0.000162634	0	0	MX1	1	3	NK	Upregulated P<0.05
1.25645	6.0001e-06	0.00020026	0	0	CMPK2	1	3	NK	Upregulated P<0.05
-0.633768	7.0902e-06	0.000225605	0	0	CREM	1	3	NK	Downregulated P<0.05
-0.649605	8.7658e-06	0.000261393	0	0	CD69	1	3	NK	Downregulated P<0.05
-0.47159	1.25716e-05	0.000347264	0	0	BHLHE40	1	3	NK	Downregulated P<0.05
0.822523	1.31931e-05	0.000358501	0	0	PLSCR1	1	3	NK	Upregulated P<0.05
-0.552282	1.51812e-05	0.000397333	0	0	MT-CYB	1	3	NK	Downregulated P<0.05
0.768626	1.5301e-05	0.000398556	0	0	EPSTI1	1	3	NK	Upregulated P<0.05
0.450328	1.72362e-05	0.000435452	0	0	GIMAP7	1	3	NK	Upregulated P<0.05
0.435481	1.86079e-05	0.000460514	0	0	TRIM22	1	3	NK	Upregulated P<0.05
-0.445595	1.98737e-05	0.000475661	0	0	CCDC93	1	3	NK	Downregulated P<0.05
0.617698	2.40156e-05	0.000551803	0	0	PARP9	1	3	NK	Upregulated P<0.05
-0.447101	2.65181e-05	0.000595512	0	0	LMNB1	1	3	NK	Downregulated P<0.05
0.443892	3.00408e-05	0.000650813	0	0	CCDC28B	1	3	NK	Upregulated P<0.05
-0.931047	3.02115e-05	0.000651472	0	0	AC245014.3	1	3	NK	Downregulated P<0.05
-0.584868	3.05427e-05	0.000653615	0	0	PDE4D	1	3	NK	Downregulated P<0.05
-0.661845	3.24776e-05	0.00068694	0	0	JUND	1	3	NK	Downregulated P<0.05
-0.766327	3.38057e-05	0.000708167	0	0	B3GNT7	1	3	NK	Downregulated P<0.05
0.76502	4.26798e-05	0.00085784	0	0	XAF1	1	3	NK	Upregulated P<0.05
0.840605	4.43463e-05	0.000881595	0	0	OASL	1	3	NK	Upregulated P<0.05
0.642351	4.4554e-05	0.000882508	0	0	TYMP	1	3	NK	Upregulated P<0.05
-0.565296	4.45129e-05	0.000882508	0	0	RELL1	1	3	NK	Downregulated P<0.05
-0.476968	5.03619e-05	0.000954091	0	0	AL118516.1	1	3	NK	Downregulated P<0.05
-0.414434	5.24772e-05	0.000980713	0	0	USP36	1	3	NK	Downregulated P<0.05
-0.557206	5.574e-05	0.00102935	0	0	ENC1	1	3	NK	Downregulated P<0.05
0.671604	6.14327e-05	0.00111337	0	0	PDLIM7	1	3	NK	Upregulated P<0.05
-0.613498	6.1967e-05	0.00111732	0	0	DUSP1	1	3	NK	Downregulated P<0.05
1.14048	6.30904e-05	0.00113066	0	0	IFI6	1	3	NK	Upregulated P<0.05
-0.865972	6.84675e-05	0.00120137	0	0	JUN	1	3	NK	Downregulated P<0.05
0.367326	6.90151e-05	0.00120675	0	0	TRDC	1	3	NK	Upregulated P<0.05
0.467674	7.44556e-05	0.00126534	0	0	PNPT1	1	3	NK	Upregulated P<0.05
0.851737	7.97616e-05	0.00131725	0	0	MX2	1	3	NK	Upregulated P<0.05
0.830764	8.15377e-05	0.0013271	0	0	HERC6	1	3	NK	Upregulated P<0.05
0.785794	8.15911e-05	0.0013271	0	0	IRF7	1	3	NK	Upregulated P<0.05
-0.929601	8.95806e-05	0.00142936	0	0	RGCC	1	3	NK	Downregulated P<0.05
-0.374175	0.000105739	0.0016254	0	0	MSL2	1	3	NK	Downregulated P<0.05
0.431427	0.000117493	0.00173993	0	0	LGALS1	1	3	NK	Upregulated P<0.05
0.742349	0.000118706	0.00175076	0	0	DHX58	1	3	NK	Upregulated P<0.05
0.376498	0.00012176	0.00178135	0	0	PPM1K	1	3	NK	Upregulated P<0.05
-0.349684	0.000124463	0.00180397	0	0	PGRMC2	1	3	NK	Downregulated P<0.05
-0.44529	0.00012407	0.00180397	0	0	AC012615.1	1	3	NK	Downregulated P<0.05
-0.731446	0.000131379	0.00188419	0	0	AC011446.2	1	3	NK	Downregulated P<0.05
0.924121	0.000139409	0.00198523	0	0	USP18	1	3	NK	Upregulated P<0.05
0.589386	0.000165214	0.00226153	0	0	HERC5	1	3	NK	Upregulated P<0.05
0.464019	0.000181083	0.00242057	0	0	LY6E	1	3	NK	Upregulated P<0.05
-0.514001	0.000211725	0.00271855	0	0	AL357060.1	1	3	NK	Downregulated P<0.05
-0.42949	0.000223051	0.00282083	0	0	BTG3	1	3	NK	Downregulated P<0.05
-0.357831	0.000233831	0.00291743	0	0	KCTD9	1	3	NK	Downregulated P<0.05
0.478933	0.000238243	0.00295811	0	0	UBASH3B	1	3	NK	Upregulated P<0.05
0.504899	0.000252554	0.0030832	0	0	STAT1	1	3	NK	Upregulated P<0.05
-0.560357	0.000259196	0.00312582	0	0	BCL6	1	3	NK	Downregulated P<0.05
-1.30017	0.000258541	0.00312582	0	0	EGR1	1	3	NK	Downregulated P<0.05
-0.733736	0.00030456	0.00354745	0	0	ATF3	1	3	NK	Downregulated P<0.05
1.05825	0.000328436	0.00374953	0	0	OAS3	1	3	NK	Upregulated P<0.05
0.731815	0.000370778	0.00410829	0	0	AKAP2	1	3	NK	Upregulated P<0.05
0.777576	0.000393545	0.00430808	0	0	ISG15	1	3	NK	Upregulated P<0.05
-1.01377	0.000395148	0.00432129	0	0	TNFSF9	1	3	NK	Downregulated P<0.05
-0.369819	0.00040804	0.00442239	0	0	PLEKHO1	1	3	NK	Downregulated P<0.05
-0.385368	0.000463284	0.00487118	0	0	MTFP1	1	3	NK	Downregulated P<0.05
0.477979	0.000503635	0.00516604	0	0	PHF23	1	3	NK	Upregulated P<0.05
0.372996	0.000511605	0.00522815	0	0	SLC25A20	1	3	NK	Upregulated P<0.05
-0.323843	0.00051358	0.00523851	0	0	EPOR	1	3	NK	Downregulated P<0.05
0.405978	0.000528558	0.00532692	0	0	PARP12	1	3	NK	Upregulated P<0.05
0.28361	0.000543641	0.00543207	0	0	DNAJC16	1	3	NK	Upregulated P<0.05
-0.608615	0.000568395	0.00560385	0	0	FOSB	1	3	NK	Downregulated P<0.05
0.326973	0.000572203	0.00562108	0	0	ABI3	1	3	NK	Upregulated P<0.05
-0.592295	0.000608467	0.00593459	0	0	IFNGR1	1	3	NK	Downregulated P<0.05
0.455553	0.000643184	0.00617388	0	0	NUP50-DT	1	3	NK	Upregulated P<0.05
0.374918	0.000692251	0.00655267	0	0	LAP3	1	3	NK	Upregulated P<0.05
0.476529	0.000742543	0.0069444	0	0	WARS	1	3	NK	Upregulated P<0.05
-0.428368	0.00078149	0.00722812	0	0	PIK3R1	1	3	NK	Downregulated P<0.05
0.440091	0.000832407	0.00752683	0	0	IL10RB	1	3	NK	Upregulated P<0.05
-0.527251	0.000925007	0.00816761	0	0	SLC22A5	1	3	NK	Downregulated P<0.05
-0.493312	0.000935045	0.00822617	0	0	CXCR4	1	3	NK	Downregulated P<0.05
0.635166	0.000957999	0.00837789	0	0	ODF3B	1	3	NK	Upregulated P<0.05
-0.335271	0.000971926	0.00845901	0	0	MT-CO3	1	3	NK	Downregulated P<0.05
0.456896	0.00102501	0.00882951	0	0	CD38	1	3	NK	Upregulated P<0.05
-0.388828	0.001071	0.00913094	0	0	DBNDD2	1	3	NK	Downregulated P<0.05
1.19841	0.00107656	0.00915788	0	0	ERICH3	1	3	NK	Upregulated P<0.05
0.60884	0.00107902	0.00917166	0	0	EIF2AK2	1	3	NK	Upregulated P<0.05
-0.345511	0.00150591	0.0118497	0	0	RCC1	1	3	NK	Downregulated P<0.05
0.82475	0.00156654	0.0121785	0	0	MKI67	1	3	NK	Upregulated P<0.05
-0.763953	0.00163651	0.0125895	0	0	AC103591.3	1	3	NK	Downregulated P<0.05
0.584741	0.00169441	0.012869	0	0	SPATS2L	1	3	NK	Upregulated P<0.05
0.316912	0.00172025	0.0130199	0	0	AK6	1	3	NK	Upregulated P<0.05
-0.477877	0.00190105	0.0139257	0	0	DOCK5	1	3	NK	Downregulated P<0.05
0.887692	0.00192877	0.0140525	0	0	AGRN	1	3	NK	Upregulated P<0.05
-0.28091	0.00203193	0.0146187	0	0	MT-ND4L	1	3	NK	Downregulated P<0.05
-0.634561	0.00218691	0.0154886	0	0	PDE4B	1	3	NK	Downregulated P<0.05
-0.307458	0.00238696	0.0164881	0	0	CBX7	1	3	NK	Downregulated P<0.05
-0.648401	0.00246554	0.0168391	0	0	HHEX	1	3	NK	Downregulated P<0.05
-0.299041	0.0025831	0.0174671	0	0	MT-CO1	1	3	NK	Downregulated P<0.05
-0.813743	0.00281612	0.0185803	0	0	DUSP8	1	3	NK	Downregulated P<0.05
0.275416	0.00282032	0.0185875	0	0	NIPSNAP3A	1	3	NK	Upregulated P<0.05
0.318624	0.00293345	0.0190793	0	0	TMEM123	1	3	NK	Upregulated P<0.05
-0.428002	0.00293189	0.0190793	0	0	ZNF749	1	3	NK	Downregulated P<0.05
0.401513	0.00298892	0.0193024	0	0	LFNG	1	3	NK	Upregulated P<0.05
0.344074	0.00300542	0.019386	0	0	CXCR2	1	3	NK	Upregulated P<0.05
-0.498378	0.00325613	0.0205776	0	0	DUSP5	1	3	NK	Downregulated P<0.05
-0.580855	0.00335777	0.021025	0	0	RGS1	1	3	NK	Downregulated P<0.05
0.420756	0.00365986	0.022368	0	0	ISG20	1	3	NK	Upregulated P<0.05
0.501113	0.00377172	0.0228037	0	0	DHCR24	1	3	NK	Upregulated P<0.05
-0.503434	0.00379941	0.0229352	0	0	SLC7A5	1	3	NK	Downregulated P<0.05
0.265945	0.00387337	0.0232589	0	0	KIF3B	1	3	NK	Upregulated P<0.05
0.343517	0.00388354	0.0232629	0	0	FASLG	1	3	NK	Upregulated P<0.05
-0.417536	0.00394901	0.0235645	0	0	IFNG	1	3	NK	Downregulated P<0.05
-0.235948	0.00417356	0.0244368	0	0	HEXIM1	1	3	NK	Downregulated P<0.05
0.788874	0.00422902	0.0246821	0	0	PADI4	1	3	NK	Upregulated P<0.05
0.618606	0.00444481	0.0256942	0	0	GPR25	1	3	NK	Upregulated P<0.05
-0.270119	0.00455409	0.0261321	0	0	MT-ND5	1	3	NK	Downregulated P<0.05
-0.455846	0.00456604	0.0261732	0	0	PMAIP1	1	3	NK	Downregulated P<0.05
-0.264823	0.00460918	0.0263237	0	0	LYSMD3	1	3	NK	Downregulated P<0.05
-0.318465	0.0047222	0.0268009	0	0	MT-ND4	1	3	NK	Downregulated P<0.05
0.354179	0.00494877	0.027743	0	0	OPN3	1	3	NK	Upregulated P<0.05
-0.577567	0.00518052	0.0288176	0	0	WHRN	1	3	NK	Downregulated P<0.05
-0.296217	0.0052325	0.0289626	0	0	MT-ATP6	1	3	NK	Downregulated P<0.05
-0.264205	0.00527565	0.029083	0	0	CFL2	1	3	NK	Downregulated P<0.05
-0.57064	0.00595593	0.0319268	0	0	ZDBF2	1	3	NK	Downregulated P<0.05
0.248077	0.0059635	0.0319517	0	0	STYXL1	1	3	NK	Upregulated P<0.05
0.763557	0.00601992	0.0321707	0	0	LGALS3BP	1	3	NK	Upregulated P<0.05
-0.300021	0.00614112	0.0326615	0	0	Z93930.2	1	3	NK	Downregulated P<0.05
-0.42689	0.00628072	0.0330989	0	0	AC093635.1	1	3	NK	Downregulated P<0.05
0.255215	0.00631342	0.0332071	0	0	RAB33A	1	3	NK	Upregulated P<0.05
-0.260019	0.00641652	0.0336844	0	0	HOOK2	1	3	NK	Downregulated P<0.05
-0.286731	0.00645795	0.0338681	0	0	IRF8	1	3	NK	Downregulated P<0.05
0.282667	0.00654418	0.0341411	0	0	PYCR2	1	3	NK	Upregulated P<0.05
-0.425891	0.00658167	0.0342971	0	0	AC087623.3	1	3	NK	Downregulated P<0.05
0.294058	0.00670559	0.0348333	0	0	GPD2	1	3	NK	Upregulated P<0.05
-0.251224	0.00703306	0.0360878	0	0	MT-ND6	1	3	NK	Downregulated P<0.05
0.247564	0.00713862	0.03639	0	0	UCP2	1	3	NK	Upregulated P<0.05
0.330133	0.0074807	0.0377459	0	0	CD79B	1	3	NK	Upregulated P<0.05
0.673534	0.00756341	0.0381104	0	0	AEBP1	1	3	NK	Upregulated P<0.05
0.268887	0.00775291	0.0388068	0	0	FTX	1	3	NK	Upregulated P<0.05
-0.291889	0.00774929	0.0388068	0	0	AC124016.1	1	3	NK	Downregulated P<0.05
-0.385171	0.00784942	0.0390289	0	0	BCL3	1	3	NK	Downregulated P<0.05
0.259195	0.0078795	0.039125	0	0	RBM12B	1	3	NK	Upregulated P<0.05
0.37227	0.00807676	0.0398687	0	0	MAP3K7CL	1	3	NK	Upregulated P<0.05
-0.48938	0.00825838	0.0404724	0	0	A1BG	1	3	NK	Downregulated P<0.05
0.272616	0.00891913	0.0427505	0	0	APOBEC3F	1	3	NK	Upregulated P<0.05
0.242908	0.00906132	0.0432049	0	0	HSD17B7	1	3	NK	Upregulated P<0.05
-0.271904	0.00927694	0.044002	0	0	KLF6	1	3	NK	Downregulated P<0.05
-0.543017	0.0093663	0.0443295	0	0	KRT2	1	3	NK	Downregulated P<0.05
-0.374195	0.00940179	0.0444397	0	0	NRG2	1	3	NK	Downregulated P<0.05
0.307911	0.00973541	0.0454847	0	0	DDX60L	1	3	NK	Upregulated P<0.05
-0.240588	0.0100367	0.0464748	0	0	SKIL	1	3	NK	Downregulated P<0.05
-0.277627	0.0102752	0.0471785	0	0	CYP51A1	1	3	NK	Downregulated P<0.05
0.280432	0.0107414	0.0488671	0	0	ACSL4	1	3	NK	Upregulated P<0.05
0.398125	0.0107679	0.0489328	0	0	HELZ2	1	3	NK	Upregulated P<0.05
-0.616816	1.0699e-52	1.50552e-50	0	0	TGFBR3	1	3	T_CD4+	Downregulated P<0.05
-0.498628	6.27086e-28	6.98574e-26	0	0	LGALS3	1	3	T_CD4+	Downregulated P<0.05
1.5313	5.74325e-27	6.2931e-25	0	0	IFI44L	1	3	T_CD4+	Upregulated P<0.05
-0.343886	1.84664e-19	1.76328e-17	0	0	CLIC3	1	3	T_CD4+	Downregulated P<0.05
-0.285413	1.88713e-11	1.54768e-09	0	0	CACNA2D4	1	3	T_CD4+	Downregulated P<0.05
0.229631	1.98939e-10	1.56436e-08	0	0	AGBL3	1	3	T_CD4+	Upregulated P<0.05
-0.657647	2.28265e-10	1.7741e-08	0	0	DMKN	1	3	T_CD4+	Downregulated P<0.05
0.341345	3.02851e-10	2.32673e-08	0	0	STRADB	1	3	T_CD4+	Upregulated P<0.05
-0.30413	6.16719e-10	4.71103e-08	0	0	PLEKHF1	1	3	T_CD4+	Downregulated P<0.05
-0.259031	7.35439e-10	5.586e-08	0	0	CXorf57	1	3	T_CD4+	Downregulated P<0.05
-0.168197	8.69012e-07	4.74161e-05	0	0	RHOU	1	3	T_CD4+	Downregulated P<0.05
-0.244229	1.22814e-06	6.4637e-05	0	0	AC006369.1	1	3	T_CD4+	Downregulated P<0.05
-0.991586	6.76122e-06	0.000279827	0	0	SMAD7	1	3	T_CD4+	Downregulated P<0.05
0.497078	9.30877e-06	0.000374818	0	0	GIMAP1	1	3	T_CD4+	Upregulated P<0.05
0.488033	1.04051e-05	0.000412746	0	0	DDX58	1	3	T_CD4+	Upregulated P<0.05
0.760389	1.28366e-05	0.000494524	0	0	DDX60	1	3	T_CD4+	Upregulated P<0.05
0.439058	1.31091e-05	0.000499264	0	0	FAM110A	1	3	T_CD4+	Upregulated P<0.05
-0.549725	1.3081e-05	0.000499264	0	0	MT-CYB	1	3	T_CD4+	Downregulated P<0.05
0.98305	1.33556e-05	0.000505771	0	0	MX1	1	3	T_CD4+	Upregulated P<0.05
1.13992	1.40816e-05	0.000528773	0	0	OAS1	1	3	T_CD4+	Upregulated P<0.05
-0.788068	1.57273e-05	0.000576007	0	0	GNAO1	1	3	T_CD4+	Downregulated P<0.05
-1.0285	1.78694e-05	0.000623473	0	0	METRNL	1	3	T_CD4+	Downregulated P<0.05
-0.677023	1.79565e-05	0.000623488	0	0	TNFAIP3	1	3	T_CD4+	Downregulated P<0.05
0.639172	2.01024e-05	0.000678607	0	0	HKDC1	1	3	T_CD4+	Upregulated P<0.05
0.442976	2.2902e-05	0.000737722	0	0	PIM1	1	3	T_CD4+	Upregulated P<0.05
-0.517981	2.35758e-05	0.000750385	0	0	CREM	1	3	T_CD4+	Downregulated P<0.05
0.483611	2.57109e-05	0.000799311	0	0	PRDX3	1	3	T_CD4+	Upregulated P<0.05
-0.770688	3.42365e-05	0.000994943	0	0	DUSP8	1	3	T_CD4+	Downregulated P<0.05
0.431364	3.52627e-05	0.00101593	0	0	CARD8-AS1	1	3	T_CD4+	Upregulated P<0.05
-0.863209	3.6133e-05	0.00103654	0	0	IER5L	1	3	T_CD4+	Downregulated P<0.05
0.389719	3.64464e-05	0.00104106	0	0	IFI16	1	3	T_CD4+	Upregulated P<0.05
0.414979	4.04532e-05	0.00113371	0	0	CHMP5	1	3	T_CD4+	Upregulated P<0.05
0.666222	4.06129e-05	0.0011358	0	0	SAMD9L	1	3	T_CD4+	Upregulated P<0.05
-0.556513	4.15938e-05	0.00115358	0	0	CSRNP1	1	3	T_CD4+	Downregulated P<0.05
-0.573594	4.23905e-05	0.00117104	0	0	PDE4D	1	3	T_CD4+	Downregulated P<0.05
-0.200987	5.4716e-05	0.0014286	0	0	GALNT6	1	3	T_CD4+	Downregulated P<0.05
0.675862	5.69202e-05	0.00146751	0	0	MX2	1	3	T_CD4+	Upregulated P<0.05
0.393998	5.66815e-05	0.00146751	0	0	DTX3L	1	3	T_CD4+	Upregulated P<0.05
-0.455169	7.49344e-05	0.00178363	0	0	TIPARP	1	3	T_CD4+	Downregulated P<0.05
-0.457441	7.48588e-05	0.00178363	0	0	RAB11FIP5	1	3	T_CD4+	Downregulated P<0.05
-0.661974	7.47251e-05	0.00178363	0	0	CXCL16	1	3	T_CD4+	Downregulated P<0.05
0.562526	0.000109635	0.0023023	0	0	TNFAIP8L2	1	3	T_CD4+	Upregulated P<0.05
-0.625709	0.000110549	0.00230909	0	0	TUBB2A	1	3	T_CD4+	Downregulated P<0.05
0.779619	0.000111748	0.00232687	0	0	PLSCR1	1	3	T_CD4+	Upregulated P<0.05
0.24556	0.000113175	0.00233517	0	0	GAL3ST4	1	3	T_CD4+	Upregulated P<0.05
-0.40633	0.000113195	0.00233517	0	0	GTDC1	1	3	T_CD4+	Downregulated P<0.05
-0.36617	0.000115709	0.00237082	0	0	PLCH2	1	3	T_CD4+	Downregulated P<0.05
-0.389157	0.000123406	0.00248074	0	0	RUNX3	1	3	T_CD4+	Downregulated P<0.05
-0.365366	0.000146298	0.00281398	0	0	MT-ND2	1	3	T_CD4+	Downregulated P<0.05
0.844657	0.000147464	0.00282556	0	0	XAF1	1	3	T_CD4+	Upregulated P<0.05
-1.1628	0.000147848	0.00282751	0	0	CES1	1	3	T_CD4+	Downregulated P<0.05
-1.34493	0.000150375	0.00285542	0	0	PARD6G	1	3	T_CD4+	Downregulated P<0.05
0.350323	0.000173342	0.0031314	0	0	SELL	1	3	T_CD4+	Upregulated P<0.05
-0.581256	0.000179954	0.00321179	0	0	ATP1B1	1	3	T_CD4+	Downregulated P<0.05
-0.578552	0.000181135	0.00322855	0	0	PLK2	1	3	T_CD4+	Downregulated P<0.05
-0.366311	0.000190611	0.00331351	0	0	SRGN	1	3	T_CD4+	Downregulated P<0.05
-0.523913	0.000206745	0.00355697	0	0	PERP	1	3	T_CD4+	Downregulated P<0.05
1.18222	0.00021324	0.00362671	0	0	CMPK2	1	3	T_CD4+	Upregulated P<0.05
0.412823	0.000227126	0.00379528	0	0	TMEM60	1	3	T_CD4+	Upregulated P<0.05
-0.790585	0.000242926	0.00399438	0	0	MAP3K8	1	3	T_CD4+	Downregulated P<0.05
-0.368533	0.000247508	0.00403576	0	0	MAN2B1	1	3	T_CD4+	Downregulated P<0.05
-0.582714	0.000264152	0.00421382	0	0	CCR6	1	3	T_CD4+	Downregulated P<0.05
-0.373467	0.000287897	0.00447512	0	0	SBDS	1	3	T_CD4+	Downregulated P<0.05
-0.62077	0.000294315	0.00454845	0	0	MVB12B	1	3	T_CD4+	Downregulated P<0.05
-0.444787	0.000298123	0.00459226	0	0	A1BG	1	3	T_CD4+	Downregulated P<0.05
-0.489149	0.000308141	0.00470768	0	0	SERTAD3	1	3	T_CD4+	Downregulated P<0.05
0.384396	0.000335932	0.00501759	0	0	TMEM35B	1	3	T_CD4+	Upregulated P<0.05
-0.574173	0.000340031	0.00504935	0	0	DUSP10	1	3	T_CD4+	Downregulated P<0.05
-0.899188	0.000343668	0.00506649	0	0	ENC1	1	3	T_CD4+	Downregulated P<0.05
-0.964322	0.00034527	0.00506649	0	0	DLG5	1	3	T_CD4+	Downregulated P<0.05
0.567581	0.000351684	0.00513804	0	0	PARP9	1	3	T_CD4+	Upregulated P<0.05
0.673019	0.000355061	0.00517043	0	0	EPSTI1	1	3	T_CD4+	Upregulated P<0.05
0.38247	0.000354692	0.00517043	0	0	TRIM22	1	3	T_CD4+	Upregulated P<0.05
-0.552224	0.00036584	0.00529131	0	0	MLF1	1	3	T_CD4+	Downregulated P<0.05
-0.355987	0.000381257	0.00543932	0	0	RCC1	1	3	T_CD4+	Downregulated P<0.05
-0.351208	0.000384734	0.0054656	0	0	AL355472.1	1	3	T_CD4+	Downregulated P<0.05
-0.925501	0.000408972	0.00571279	0	0	CCL5	1	3	T_CD4+	Downregulated P<0.05
-0.735511	0.000413983	0.00575014	0	0	PLXND1	1	3	T_CD4+	Downregulated P<0.05
0.320203	0.000489305	0.00644437	0	0	MYC	1	3	T_CD4+	Upregulated P<0.05
-0.377222	0.000491992	0.00646701	0	0	MT-CO3	1	3	T_CD4+	Downregulated P<0.05
-0.510583	0.000493555	0.00648118	0	0	SEC14L2	1	3	T_CD4+	Downregulated P<0.05
-0.489476	0.000495262	0.00648875	0	0	NBL1	1	3	T_CD4+	Downregulated P<0.05
0.320332	0.000519708	0.00670226	0	0	SP100	1	3	T_CD4+	Upregulated P<0.05
-0.422897	0.000519693	0.00670226	0	0	ZNF600	1	3	T_CD4+	Downregulated P<0.05
0.409317	0.000549685	0.00699162	0	0	SAMD9	1	3	T_CD4+	Upregulated P<0.05
-1.1898	0.000553059	0.00701451	0	0	AC243829.1	1	3	T_CD4+	Downregulated P<0.05
-0.88628	0.000554296	0.00702354	0	0	TLE1	1	3	T_CD4+	Downregulated P<0.05
-0.408723	0.000570547	0.00714242	0	0	AC091729.3	1	3	T_CD4+	Downregulated P<0.05
0.743432	0.000585908	0.00725207	0	0	IRF7	1	3	T_CD4+	Upregulated P<0.05
-0.679064	0.000589999	0.00727593	0	0	CLCF1	1	3	T_CD4+	Downregulated P<0.05
-0.723724	0.000595925	0.007322	0	0	WHRN	1	3	T_CD4+	Downregulated P<0.05
0.378082	0.000609914	0.00742562	0	0	LINC00847	1	3	T_CD4+	Upregulated P<0.05
-0.309948	0.000638731	0.00761012	0	0	MT-ND4L	1	3	T_CD4+	Downregulated P<0.05
-0.37565	0.000679724	0.00795669	0	0	MT-ND4	1	3	T_CD4+	Downregulated P<0.05
-1.26779	0.000683793	0.00798335	0	0	GNLY	1	3	T_CD4+	Downregulated P<0.05
-0.340269	0.0006958	0.00808119	0	0	SLC7A5	1	3	T_CD4+	Downregulated P<0.05
0.510314	0.000705472	0.00816516	0	0	NR2F6	1	3	T_CD4+	Upregulated P<0.05
0.774906	0.000742025	0.00847811	0	0	ISG15	1	3	T_CD4+	Upregulated P<0.05
0.442357	0.000758123	0.00858137	0	0	MYL6B	1	3	T_CD4+	Upregulated P<0.05
-0.470114	0.000798803	0.00889125	0	0	IER5	1	3	T_CD4+	Downregulated P<0.05
0.375116	0.000808199	0.00896044	0	0	LYL1	1	3	T_CD4+	Upregulated P<0.05
-0.761236	0.000855057	0.00933856	0	0	TPRG1	1	3	T_CD4+	Downregulated P<0.05
-0.411255	0.000943938	0.0100882	0	0	FAM129A	1	3	T_CD4+	Downregulated P<0.05
-0.981637	0.000974585	0.0103481	0	0	ZEB2	1	3	T_CD4+	Downregulated P<0.05
-0.553959	0.00102744	0.0107893	0	0	PPP1R15A	1	3	T_CD4+	Downregulated P<0.05
-0.392504	0.00106054	0.0109975	0	0	SAMSN1	1	3	T_CD4+	Downregulated P<0.05
0.578688	0.0011375	0.0115882	0	0	PVRIG	1	3	T_CD4+	Upregulated P<0.05
-0.397223	0.00120362	0.0120786	0	0	BHLHE40	1	3	T_CD4+	Downregulated P<0.05
-0.307387	0.00122678	0.0122111	0	0	MT-ND5	1	3	T_CD4+	Downregulated P<0.05
0.592395	0.00123532	0.0122597	0	0	HELZ2	1	3	T_CD4+	Upregulated P<0.05
0.737743	0.00130543	0.012794	0	0	ETV7	1	3	T_CD4+	Upregulated P<0.05
-0.631351	0.00131078	0.012837	0	0	GADD45G	1	3	T_CD4+	Downregulated P<0.05
0.643775	0.00133785	0.0129919	0	0	IFI44	1	3	T_CD4+	Upregulated P<0.05
-0.302296	0.00142966	0.013622	0	0	ITPKB	1	3	T_CD4+	Downregulated P<0.05
0.337719	0.00144317	0.0136922	0	0	PARP10	1	3	T_CD4+	Upregulated P<0.05
-0.165731	0.00149125	0.0139993	0	0	APOA1	1	3	T_CD4+	Downregulated P<0.05
0.379739	0.00159887	0.0146496	0	0	ADORA2A	1	3	T_CD4+	Upregulated P<0.05
-0.826204	0.00166799	0.0151023	0	0	TNFSF9	1	3	T_CD4+	Downregulated P<0.05
-0.745691	0.0016706	0.01511	0	0	GALNT3	1	3	T_CD4+	Downregulated P<0.05
-0.322277	0.00168605	0.0152189	0	0	PYROXD2	1	3	T_CD4+	Downregulated P<0.05
-0.288176	0.00175413	0.015612	0	0	MT-CO1	1	3	T_CD4+	Downregulated P<0.05
-0.475566	0.00175683	0.0156178	0	0	PDZD4	1	3	T_CD4+	Downregulated P<0.05
0.309287	0.00181082	0.0159152	0	0	INTS5	1	3	T_CD4+	Upregulated P<0.05
0.343713	0.00184451	0.0161055	0	0	LGALS3BP	1	3	T_CD4+	Upregulated P<0.05
-0.31979	0.0019218	0.0165639	0	0	ARL4A	1	3	T_CD4+	Downregulated P<0.05
-0.141495	0.001937	0.0166708	0	0	FXYD1	1	3	T_CD4+	Downregulated P<0.05
-0.326871	0.00203101	0.0172604	0	0	TSC22D3	1	3	T_CD4+	Downregulated P<0.05
-0.540717	0.00215311	0.018023	0	0	RGS1	1	3	T_CD4+	Downregulated P<0.05
0.131157	0.00217001	0.0180853	0	0	INAFM1	1	3	T_CD4+	Upregulated P<0.05
0.15292	0.00221529	0.0183179	0	0	MAFG	1	3	T_CD4+	Upregulated P<0.05
-0.670087	0.00221311	0.0183179	0	0	MSC	1	3	T_CD4+	Downregulated P<0.05
-1.24136	0.00222312	0.0183375	0	0	FGFBP2	1	3	T_CD4+	Downregulated P<0.05
-0.536224	0.00223848	0.0184322	0	0	PHLDB2	1	3	T_CD4+	Downregulated P<0.05
0.359144	0.00238672	0.0192319	0	0	LPAR6	1	3	T_CD4+	Upregulated P<0.05
-0.693494	0.00248974	0.0199299	0	0	SLC4A4	1	3	T_CD4+	Downregulated P<0.05
0.316531	0.00255032	0.0202812	0	0	GPA33	1	3	T_CD4+	Upregulated P<0.05
-0.763578	0.00265763	0.0208885	0	0	KLRD1	1	3	T_CD4+	Downregulated P<0.05
-0.615946	0.00269013	0.0211043	0	0	AUTS2	1	3	T_CD4+	Downregulated P<0.05
-0.628119	0.00270331	0.0211456	0	0	GTF2IRD2	1	3	T_CD4+	Downregulated P<0.05
0.405354	0.00274634	0.0213572	0	0	SULT1B1	1	3	T_CD4+	Upregulated P<0.05
-0.730487	0.00279938	0.0216313	0	0	HOPX	1	3	T_CD4+	Downregulated P<0.05
0.741597	0.00280795	0.0216485	0	0	IFI6	1	3	T_CD4+	Upregulated P<0.05
-0.52348	0.00281848	0.0216911	0	0	PPP2R2B	1	3	T_CD4+	Downregulated P<0.05
-0.410258	0.00292015	0.022243	0	0	COL6A2	1	3	T_CD4+	Downregulated P<0.05
-0.608628	0.00295926	0.0224133	0	0	ST8SIA6	1	3	T_CD4+	Downregulated P<0.05
-1.12829	0.00297182	0.0224321	0	0	S1PR5	1	3	T_CD4+	Downregulated P<0.05
-0.308664	0.00299268	0.022526	0	0	MT-ATP6	1	3	T_CD4+	Downregulated P<0.05
-0.974906	0.00302961	0.0226636	0	0	NCAM1	1	3	T_CD4+	Downregulated P<0.05
0.518344	0.00314272	0.0232753	0	0	PRG4	1	3	T_CD4+	Upregulated P<0.05
-0.936528	0.00318057	0.023476	0	0	CD160	1	3	T_CD4+	Downregulated P<0.05
-0.572895	0.00323179	0.0237812	0	0	PHLDA1	1	3	T_CD4+	Downregulated P<0.05
0.297626	0.0034826	0.0251108	0	0	TRIM32	1	3	T_CD4+	Upregulated P<0.05
-1.05281	0.00351263	0.0253	0	0	PDGFD	1	3	T_CD4+	Downregulated P<0.05
-1.00114	0.00355965	0.0255013	0	0	COLGALT2	1	3	T_CD4+	Downregulated P<0.05
-0.171582	0.00358947	0.0256325	0	0	TSGA10	1	3	T_CD4+	Downregulated P<0.05
0.416415	0.00360203	0.0256775	0	0	ICA1	1	3	T_CD4+	Upregulated P<0.05
0.361556	0.00361803	0.0257539	0	0	LY6E	1	3	T_CD4+	Upregulated P<0.05
0.412746	0.00366271	0.0259339	0	0	SCO2	1	3	T_CD4+	Upregulated P<0.05
0.404686	0.00373788	0.0263267	0	0	SLC25A20	1	3	T_CD4+	Upregulated P<0.05
-1.14285	0.00376371	0.0264668	0	0	PRSS23	1	3	T_CD4+	Downregulated P<0.05
-0.480868	0.00395132	0.0274471	0	0	GDPD5	1	3	T_CD4+	Downregulated P<0.05
-0.402299	0.00407248	0.027979	0	0	C12orf75	1	3	T_CD4+	Downregulated P<0.05
0.120269	0.00411427	0.0281616	0	0	ANKRD55	1	3	T_CD4+	Upregulated P<0.05
0.352534	0.00412205	0.0282004	0	0	FAM184A	1	3	T_CD4+	Upregulated P<0.05
0.464915	0.00412507	0.0282066	0	0	DLK2	1	3	T_CD4+	Upregulated P<0.05
-0.515454	0.0041648	0.0284475	0	0	KLRB1	1	3	T_CD4+	Downregulated P<0.05
-0.439378	0.00435143	0.0293195	0	0	RHOC	1	3	T_CD4+	Downregulated P<0.05
-0.39524	0.00442986	0.0297132	0	0	SETD7	1	3	T_CD4+	Downregulated P<0.05
0.532157	0.00459991	0.0305624	0	0	EIF2AK2	1	3	T_CD4+	Upregulated P<0.05
0.467597	0.00459523	0.0305624	0	0	CD38	1	3	T_CD4+	Upregulated P<0.05
0.274805	0.00459858	0.0305624	0	0	AGMAT	1	3	T_CD4+	Upregulated P<0.05
0.280682	0.00463124	0.0307248	0	0	STAT2	1	3	T_CD4+	Upregulated P<0.05
-0.408512	0.00480095	0.0315222	0	0	RGCC	1	3	T_CD4+	Downregulated P<0.05
0.365546	0.00481897	0.0315784	0	0	MIR181A1HG	1	3	T_CD4+	Upregulated P<0.05
0.102763	0.00489535	0.0319254	0	0	AC114490.2	1	3	T_CD4+	Upregulated P<0.05
-0.995838	0.00492917	0.0320648	0	0	NKG7	1	3	T_CD4+	Downregulated P<0.05
-0.369889	0.00500202	0.0324282	0	0	LYAR	1	3	T_CD4+	Downregulated P<0.05
-0.426454	0.0051407	0.0330887	0	0	EFHD2	1	3	T_CD4+	Downregulated P<0.05
-0.698231	0.00514103	0.0330887	0	0	ITGAM	1	3	T_CD4+	Downregulated P<0.05
-0.699918	0.00515605	0.0331535	0	0	AGAP1	1	3	T_CD4+	Downregulated P<0.05
-0.335806	0.00521776	0.0334537	0	0	CLSTN3	1	3	T_CD4+	Downregulated P<0.05
-0.866127	0.00525917	0.0336547	0	0	SLAMF8	1	3	T_CD4+	Downregulated P<0.05
-0.565782	0.00532554	0.0338848	0	0	TGFBR3L	1	3	T_CD4+	Downregulated P<0.05
0.562574	0.00547904	0.0345979	0	0	SMCO4	1	3	T_CD4+	Upregulated P<0.05
-0.348232	0.00555807	0.0349484	0	0	NELL2	1	3	T_CD4+	Downregulated P<0.05
-0.64443	0.00556138	0.0349527	0	0	CST7	1	3	T_CD4+	Downregulated P<0.05
0.52866	0.00562212	0.0351728	0	0	AC010331.1	1	3	T_CD4+	Upregulated P<0.05
0.305757	0.00561795	0.0351728	0	0	TRIM25	1	3	T_CD4+	Upregulated P<0.05
0.435089	0.00570054	0.0355092	0	0	AL355816.2	1	3	T_CD4+	Upregulated P<0.05
-0.368924	0.00575146	0.0356943	0	0	MYBL1	1	3	T_CD4+	Downregulated P<0.05
-0.275861	0.00614136	0.0374192	0	0	NOMO2	1	3	T_CD4+	Downregulated P<0.05
-0.269158	0.00628558	0.0380667	0	0	CNOT6L	1	3	T_CD4+	Downregulated P<0.05
-0.421225	0.00642179	0.0387219	0	0	AL358334.2	1	3	T_CD4+	Downregulated P<0.05
-0.497885	0.006439	0.0387907	0	0	CHN2	1	3	T_CD4+	Downregulated P<0.05
0.373017	0.00647636	0.0389456	0	0	STAT1	1	3	T_CD4+	Upregulated P<0.05
-0.518058	0.00652074	0.0391069	0	0	FCHO2	1	3	T_CD4+	Downregulated P<0.05
0.29716	0.00655249	0.0392584	0	0	LCLAT1	1	3	T_CD4+	Upregulated P<0.05
-0.79563	0.00665632	0.0396355	0	0	IL18RAP	1	3	T_CD4+	Downregulated P<0.05
-0.299019	0.00667079	0.0396863	0	0	ELL2	1	3	T_CD4+	Downregulated P<0.05
0.485764	0.00669128	0.0397728	0	0	LAG3	1	3	T_CD4+	Upregulated P<0.05
-0.308591	0.00677414	0.0401404	0	0	HIST1H2AE	1	3	T_CD4+	Downregulated P<0.05
0.280749	0.00697337	0.041026	0	0	PARP12	1	3	T_CD4+	Upregulated P<0.05
-0.420275	0.00698698	0.0410378	0	0	GAB3	1	3	T_CD4+	Downregulated P<0.05
-0.298968	0.007206	0.0420104	0	0	JAZF1	1	3	T_CD4+	Downregulated P<0.05
-0.277236	0.00740926	0.042896	0	0	ATG2A	1	3	T_CD4+	Downregulated P<0.05
0.332666	0.00762172	0.0439548	0	0	TIGIT	1	3	T_CD4+	Upregulated P<0.05
0.863729	0.00765391	0.0440907	0	0	AC104389.4	1	3	T_CD4+	Upregulated P<0.05
-0.273494	0.00775908	0.0444212	0	0	YES1	1	3	T_CD4+	Downregulated P<0.05
-0.276559	0.00799678	0.0452569	0	0	KLF11	1	3	T_CD4+	Downregulated P<0.05
-1.0223	0.00818827	0.0460693	0	0	CCL4L2	1	3	T_CD4+	Downregulated P<0.05
0.287713	0.00821856	0.0461815	0	0	ZNF626	1	3	T_CD4+	Upregulated P<0.05
-0.241663	0.00853422	0.0476548	0	0	GLUL	1	3	T_CD4+	Downregulated P<0.05
-0.360993	0.00865612	0.0480869	0	0	HIST1H3I	1	3	T_CD4+	Downregulated P<0.05
-0.262159	0.00870233	0.0482308	0	0	GLIPR1	1	3	T_CD4+	Downregulated P<0.05
0.374968	0.0090049	0.0495381	0	0	SPSB2	1	3	T_CD4+	Upregulated P<0.05
0.288758	0.0090358	0.0496468	0	0	PRAG1	1	3	T_CD4+	Upregulated P<0.05
0.645788	1.05068e-118	3.97156e-116	0	0	IFI44	1	3	T_CD8+	Upregulated P<0.05
0.6114	2.05161e-109	7.51275e-107	0	0	CD248	1	3	T_CD8+	Upregulated P<0.05
-0.318185	2.40968e-52	5.32766e-50	0	0	TGFBI	1	3	T_CD8+	Downregulated P<0.05
0.433823	1.06256e-20	1.35338e-18	0	0	LINC00402	1	3	T_CD8+	Upregulated P<0.05
0.48472	1.19587e-20	1.50679e-18	0	0	ACTN1	1	3	T_CD8+	Upregulated P<0.05
0.443874	2.0711e-19	2.52803e-17	0	0	TMIGD2	1	3	T_CD8+	Upregulated P<0.05
-0.388419	8.30445e-19	9.92976e-17	0	0	SNHG9	1	3	T_CD8+	Downregulated P<0.05
-0.477526	2.18322e-13	2.07991e-11	0	0	MSC	1	3	T_CD8+	Downregulated P<0.05
0.348594	1.16199e-11	1.02378e-09	0	0	CITED4	1	3	T_CD8+	Upregulated P<0.05
0.234002	8.48425e-09	6.6279e-07	0	0	TTN	1	3	T_CD8+	Upregulated P<0.05
1.4258	8.39191e-08	5.75067e-06	0	0	CISH	1	3	T_CD8+	Upregulated P<0.05
0.629302	1.89675e-06	0.000101489	0	0	PIM1	1	3	T_CD8+	Upregulated P<0.05
0.479584	3.06158e-06	0.000148803	0	0	SIT1	1	3	T_CD8+	Upregulated P<0.05
-0.438127	3.14802e-06	0.000149953	0	0	RNF125	1	3	T_CD8+	Downregulated P<0.05
-0.923362	3.33565e-06	0.000156976	0	0	METRNL	1	3	T_CD8+	Downregulated P<0.05
-0.913292	3.74614e-06	0.000172824	0	0	ZNF331	1	3	T_CD8+	Downregulated P<0.05
0.683574	7.77137e-06	0.000316198	0	0	DDX60	1	3	T_CD8+	Upregulated P<0.05
-0.749222	1.80932e-05	0.000623577	0	0	DUSP8	1	3	T_CD8+	Downregulated P<0.05
-0.166709	1.92903e-05	0.000659021	0	0	TTC38	1	3	T_CD8+	Downregulated P<0.05
0.691743	2.10482e-05	0.000711598	0	0	OAS2	1	3	T_CD8+	Upregulated P<0.05
1.05655	2.13908e-05	0.000720279	0	0	OAS1	1	3	T_CD8+	Upregulated P<0.05
0.41412	2.17047e-05	0.000728754	0	0	CHMP5	1	3	T_CD8+	Upregulated P<0.05
1.82763	2.24891e-05	0.000748658	0	0	IFIT1	1	3	T_CD8+	Upregulated P<0.05
-0.48423	2.45279e-05	0.000801582	0	0	GABARAPL1	1	3	T_CD8+	Downregulated P<0.05
1.25854	2.99861e-05	0.000927118	0	0	AP001610.1	1	3	T_CD8+	Upregulated P<0.05
-0.620996	2.99463e-05	0.000927118	0	0	CREM	1	3	T_CD8+	Downregulated P<0.05
-0.438923	3.17874e-05	0.000964986	0	0	IDI1	1	3	T_CD8+	Downregulated P<0.05
0.631798	4.27182e-05	0.00120041	0	0	SAMD9L	1	3	T_CD8+	Upregulated P<0.05
1.58598	5.00886e-05	0.00136181	0	0	IFIT3	1	3	T_CD8+	Upregulated P<0.05
0.970828	5.41821e-05	0.00145315	0	0	MX1	1	3	T_CD8+	Upregulated P<0.05
1.06864	5.75348e-05	0.00151077	0	0	USP18	1	3	T_CD8+	Upregulated P<0.05
0.573386	6.25903e-05	0.00161549	0	0	SUSD3	1	3	T_CD8+	Upregulated P<0.05
-0.659087	6.74767e-05	0.00172264	0	0	MAP3K8	1	3	T_CD8+	Downregulated P<0.05
-0.568015	7.4897e-05	0.00186336	0	0	MT-CYB	1	3	T_CD8+	Downregulated P<0.05
0.40576	8.23466e-05	0.00198956	0	0	COQ5	1	3	T_CD8+	Upregulated P<0.05
0.573194	8.68354e-05	0.00205679	0	0	S100A11	1	3	T_CD8+	Upregulated P<0.05
0.477804	8.84269e-05	0.00207653	0	0	GIMAP1	1	3	T_CD8+	Upregulated P<0.05
0.491411	9.69137e-05	0.00222674	0	0	PRDX3	1	3	T_CD8+	Upregulated P<0.05
0.37681	0.00010348	0.00234089	0	0	IFI16	1	3	T_CD8+	Upregulated P<0.05
-0.358451	0.000104936	0.00236016	0	0	RUNX3	1	3	T_CD8+	Downregulated P<0.05
-0.399729	0.000123265	0.00265213	0	0	SBDS	1	3	T_CD8+	Downregulated P<0.05
-0.438522	0.000122898	0.00265213	0	0	CEMIP2	1	3	T_CD8+	Downregulated P<0.05
-0.253122	0.000135047	0.0028668	0	0	RAB11FIP5	1	3	T_CD8+	Downregulated P<0.05
-0.702197	0.000138139	0.00290888	0	0	CDKN1C	1	3	T_CD8+	Downregulated P<0.05
-0.548787	0.000139225	0.00291505	0	0	PDE4D	1	3	T_CD8+	Downregulated P<0.05
0.567399	0.000155942	0.00316782	0	0	SPSB2	1	3	T_CD8+	Upregulated P<0.05
0.244834	0.000155696	0.00316782	0	0	LINC00239	1	3	T_CD8+	Upregulated P<0.05
-0.550657	0.000167945	0.00335497	0	0	DUSP2	1	3	T_CD8+	Downregulated P<0.05
0.409732	0.000172912	0.0034244	0	0	TRIM22	1	3	T_CD8+	Upregulated P<0.05
0.194037	0.000193466	0.00366241	0	0	PRKAR1B	1	3	T_CD8+	Upregulated P<0.05
0.674148	0.000249897	0.00445708	0	0	MYC	1	3	T_CD8+	Upregulated P<0.05
0.804136	0.000302389	0.00506923	0	0	IRF7	1	3	T_CD8+	Upregulated P<0.05
-0.367595	0.000304546	0.0050981	0	0	MT-ND2	1	3	T_CD8+	Downregulated P<0.05
0.337638	0.000312891	0.0052099	0	0	SP100	1	3	T_CD8+	Upregulated P<0.05
-0.494092	0.000328119	0.00536576	0	0	BCL6	1	3	T_CD8+	Downregulated P<0.05
0.509464	0.00035504	0.00562972	0	0	SELL	1	3	T_CD8+	Upregulated P<0.05
-0.457566	0.000361865	0.00569173	0	0	SLC7A5	1	3	T_CD8+	Downregulated P<0.05
0.226042	0.000370261	0.00580036	0	0	SERINC5	1	3	T_CD8+	Upregulated P<0.05
-0.333555	0.000374347	0.0058255	0	0	MT-ND1	1	3	T_CD8+	Downregulated P<0.05
-0.433682	0.000394739	0.00603558	0	0	HIST1H2AK	1	3	T_CD8+	Downregulated P<0.05
-0.563394	0.000393283	0.00603558	0	0	SERTAD3	1	3	T_CD8+	Downregulated P<0.05
-0.706602	0.00039547	0.00603558	0	0	WHRN	1	3	T_CD8+	Downregulated P<0.05
-0.38778	0.00040275	0.00609744	0	0	ITPRIP	1	3	T_CD8+	Downregulated P<0.05
0.790969	0.000455947	0.00661494	0	0	XAF1	1	3	T_CD8+	Upregulated P<0.05
0.639213	0.000469291	0.00673091	0	0	MX2	1	3	T_CD8+	Upregulated P<0.05
-0.545675	0.00047478	0.00678473	0	0	DUSP10	1	3	T_CD8+	Downregulated P<0.05
0.427151	0.000482433	0.0068523	0	0	TMEM35B	1	3	T_CD8+	Upregulated P<0.05
0.733541	0.000555366	0.00772895	0	0	PLSCR1	1	3	T_CD8+	Upregulated P<0.05
0.385386	0.000606903	0.00828869	0	0	STRADB	1	3	T_CD8+	Upregulated P<0.05
-0.174919	0.000641252	0.0086569	0	0	ATP2B1-AS1	1	3	T_CD8+	Downregulated P<0.05
-0.438803	0.000671654	0.00893353	0	0	BHLHE40	1	3	T_CD8+	Downregulated P<0.05
-0.527598	0.000819337	0.0102247	0	0	DUSP5	1	3	T_CD8+	Downregulated P<0.05
-0.557282	0.000836802	0.0103873	0	0	PPP1R15A	1	3	T_CD8+	Downregulated P<0.05
-0.671352	0.000847645	0.0104775	0	0	TMCC3	1	3	T_CD8+	Downregulated P<0.05
-0.324033	0.000895912	0.0108506	0	0	MAPKAPK2	1	3	T_CD8+	Downregulated P<0.05
-0.399611	0.000898613	0.0108668	0	0	ZBTB21	1	3	T_CD8+	Downregulated P<0.05
0.598534	0.000962327	0.0113218	0	0	PARP9	1	3	T_CD8+	Upregulated P<0.05
-0.406103	0.00098977	0.0116097	0	0	ZNF600	1	3	T_CD8+	Downregulated P<0.05
-0.640297	0.00109282	0.012469	0	0	SLC1A4	1	3	T_CD8+	Downregulated P<0.05
0.858458	0.0011037	0.0125686	0	0	TBXA2R	1	3	T_CD8+	Upregulated P<0.05
-0.414294	0.00110631	0.0125739	0	0	SKIL	1	3	T_CD8+	Downregulated P<0.05
0.332111	0.00115179	0.0129278	0	0	DAXX	1	3	T_CD8+	Upregulated P<0.05
0.840376	0.0011575	0.0129657	0	0	PADI4	1	3	T_CD8+	Upregulated P<0.05
-0.502201	0.00123711	0.0135609	0	0	NFKBIA	1	3	T_CD8+	Downregulated P<0.05
-0.311856	0.00134748	0.0143674	0	0	MT-CO1	1	3	T_CD8+	Downregulated P<0.05
0.311845	0.00139486	0.0147229	0	0	FAM110A	1	3	T_CD8+	Upregulated P<0.05
0.854053	0.0014301	0.0150026	0	0	HKDC1	1	3	T_CD8+	Upregulated P<0.05
-0.371748	0.00145328	0.0151778	0	0	MT-CO3	1	3	T_CD8+	Downregulated P<0.05
0.647738	0.00146036	0.0152111	0	0	HERC6	1	3	T_CD8+	Upregulated P<0.05
0.386934	0.00150244	0.0155252	0	0	LINC00324	1	3	T_CD8+	Upregulated P<0.05
-0.407078	0.00157858	0.016071	0	0	TOX	1	3	T_CD8+	Downregulated P<0.05
-0.59388	0.00160436	0.0162887	0	0	RGCC	1	3	T_CD8+	Downregulated P<0.05
-0.312289	0.00162754	0.0163986	0	0	MT-ND5	1	3	T_CD8+	Downregulated P<0.05
0.561617	0.00173558	0.0171769	0	0	ODF3B	1	3	T_CD8+	Upregulated P<0.05
0.436136	0.00176994	0.0173849	0	0	STAT1	1	3	T_CD8+	Upregulated P<0.05
0.822479	0.0018482	0.0179728	0	0	IFI6	1	3	T_CD8+	Upregulated P<0.05
-0.439051	0.00184752	0.0179728	0	0	HIST1H2AE	1	3	T_CD8+	Downregulated P<0.05
1.01041	0.0019953	0.0189473	0	0	CMPK2	1	3	T_CD8+	Upregulated P<0.05
-0.718245	0.00201407	0.0190061	0	0	GTF2IRD2	1	3	T_CD8+	Downregulated P<0.05
-0.799997	0.00204679	0.0191721	0	0	TNF	1	3	T_CD8+	Downregulated P<0.05
-0.370241	0.00219836	0.0201373	0	0	MT-ND4	1	3	T_CD8+	Downregulated P<0.05
0.312485	0.00221007	0.0202167	0	0	ZNF253	1	3	T_CD8+	Upregulated P<0.05
-0.503611	0.00224645	0.020422	0	0	PLEKHA5	1	3	T_CD8+	Downregulated P<0.05
0.290002	0.00226832	0.0205252	0	0	YWHAH	1	3	T_CD8+	Upregulated P<0.05
-0.57617	0.00230386	0.0207507	0	0	HIST1H1A	1	3	T_CD8+	Downregulated P<0.05
0.507904	0.00232153	0.0207909	0	0	SLC1A5	1	3	T_CD8+	Upregulated P<0.05
0.283422	0.00239135	0.0211806	0	0	ACAT1	1	3	T_CD8+	Upregulated P<0.05
-0.503926	0.00244836	0.0215551	0	0	COL6A2	1	3	T_CD8+	Downregulated P<0.05
0.322138	0.00255083	0.0221765	0	0	TESPA1	1	3	T_CD8+	Upregulated P<0.05
0.442257	0.00256563	0.0222203	0	0	HERC5	1	3	T_CD8+	Upregulated P<0.05
0.314218	0.00264449	0.0227073	0	0	ECH1	1	3	T_CD8+	Upregulated P<0.05
-0.328809	0.0027277	0.0232459	0	0	TSC22D3	1	3	T_CD8+	Downregulated P<0.05
-0.279755	0.00273039	0.0232519	0	0	MT-ND6	1	3	T_CD8+	Downregulated P<0.05
0.476889	0.00297956	0.0246121	0	0	TTC24	1	3	T_CD8+	Upregulated P<0.05
0.330983	0.00297362	0.0246121	0	0	MAGEF1	1	3	T_CD8+	Upregulated P<0.05
0.351324	0.00304857	0.0249309	0	0	SAMD9	1	3	T_CD8+	Upregulated P<0.05
0.304094	0.00310512	0.0252504	0	0	NMI	1	3	T_CD8+	Upregulated P<0.05
-0.325957	0.00313424	0.0253873	0	0	MT-ATP6	1	3	T_CD8+	Downregulated P<0.05
-0.275044	0.00335732	0.0266826	0	0	MT-CO2	1	3	T_CD8+	Downregulated P<0.05
-0.447055	0.00335866	0.0266826	0	0	GALNT3	1	3	T_CD8+	Downregulated P<0.05
0.414927	0.00346659	0.0272445	0	0	AC022916.1	1	3	T_CD8+	Upregulated P<0.05
-0.292101	0.00350897	0.0274218	0	0	MT-ND4L	1	3	T_CD8+	Downregulated P<0.05
-0.3078	0.00354687	0.0275978	0	0	TSPYL2	1	3	T_CD8+	Downregulated P<0.05
0.481245	0.00358244	0.0278007	0	0	AC090061.1	1	3	T_CD8+	Upregulated P<0.05
0.707255	0.00361021	0.0279269	0	0	ISG15	1	3	T_CD8+	Upregulated P<0.05
-0.434552	0.00383355	0.029132	0	0	JUND	1	3	T_CD8+	Downregulated P<0.05
-0.501865	0.00387239	0.0292376	0	0	MLF1	1	3	T_CD8+	Downregulated P<0.05
0.339307	0.00392578	0.0295645	0	0	BCL2L1	1	3	T_CD8+	Upregulated P<0.05
-0.36682	0.00396537	0.0297098	0	0	FGFRL1	1	3	T_CD8+	Downregulated P<0.05
-0.37773	0.00409654	0.0303818	0	0	RGS2	1	3	T_CD8+	Downregulated P<0.05
-0.933323	0.00411178	0.0304136	0	0	VCAM1	1	3	T_CD8+	Downregulated P<0.05
0.301989	0.00426588	0.031193	0	0	BST2	1	3	T_CD8+	Upregulated P<0.05
-0.332859	0.00442953	0.0321594	0	0	JUNB	1	3	T_CD8+	Downregulated P<0.05
-0.40155	0.00443865	0.0322057	0	0	DUSP1	1	3	T_CD8+	Downregulated P<0.05
0.566387	0.00446761	0.0323157	0	0	OASL	1	3	T_CD8+	Upregulated P<0.05
-0.461548	0.00448714	0.032417	0	0	GADD45A	1	3	T_CD8+	Downregulated P<0.05
-0.281119	0.00486628	0.0338617	0	0	TENT4B	1	3	T_CD8+	Downregulated P<0.05
-0.697379	0.00496621	0.0341916	0	0	AC243829.1	1	3	T_CD8+	Downregulated P<0.05
-0.356078	0.00521607	0.0353715	0	0	AC013394.1	1	3	T_CD8+	Downregulated P<0.05
0.276033	0.00529646	0.0357717	0	0	CASP1	1	3	T_CD8+	Upregulated P<0.05
0.337919	0.00558275	0.0371685	0	0	FBXO6	1	3	T_CD8+	Upregulated P<0.05
-0.432593	0.00582567	0.0383377	0	0	MXRA7	1	3	T_CD8+	Downregulated P<0.05
0.366628	0.00591382	0.0387379	0	0	LY6E	1	3	T_CD8+	Upregulated P<0.05
-0.726228	0.0060846	0.0395448	0	0	ATF3	1	3	T_CD8+	Downregulated P<0.05
-0.25184	0.00625206	0.0403423	0	0	EIF3L	1	3	T_CD8+	Downregulated P<0.05
0.633952	0.00628472	0.0404387	0	0	EPSTI1	1	3	T_CD8+	Upregulated P<0.05
0.452388	0.00628638	0.0404387	0	0	HELZ2	1	3	T_CD8+	Upregulated P<0.05
-0.3247	0.00682291	0.0426403	0	0	ARID5A	1	3	T_CD8+	Downregulated P<0.05
-0.314572	0.00709719	0.0437249	0	0	YES1	1	3	T_CD8+	Downregulated P<0.05
0.543348	0.00753014	0.0454134	0	0	PHGDH	1	3	T_CD8+	Upregulated P<0.05
0.912083	0.00763753	0.0457081	0	0	AC022113.2	1	3	T_CD8+	Upregulated P<0.05
0.399031	0.00764707	0.0457419	0	0	CD79B	1	3	T_CD8+	Upregulated P<0.05
0.269526	0.00793991	0.0467302	0	0	IFITM1	1	3	T_CD8+	Upregulated P<0.05
0.634548	0.00798816	0.0468964	0	0	FCER1G	1	3	T_CD8+	Upregulated P<0.05
-0.232687	0.00816905	0.0476718	0	0	OSBPL7	1	3	T_CD8+	Downregulated P<0.05
0.631204	0.00822318	0.0477972	0	0	CX3CR1	1	3	T_CD8+	Upregulated P<0.05
-0.439001	0.0082804	0.0480108	0	0	HIST1H2AL	1	3	T_CD8+	Downregulated P<0.05
0.263535	0.00855865	0.0491743	0	0	UBE2L6	1	3	T_CD8+	Upregulated P<0.05
-0.370451	0.0086926	0.0498336	0	0	MT-ND3	1	3	T_CD8+	Downregulated P<0.05
-0.552411	0.000156079	0.0143112	0	0	MT-ND2	1	3	T_g_d	Downregulated P<0.05
0.635901	0.000253468	0.0225524	0	0	GIMAP7	1	3	T_g_d	Upregulated P<0.05
-0.864599	0.000375567	0.029286	0	0	JUN	1	3	T_g_d	Downregulated P<0.05
0.735065	3.40454e-27	9.95941e-25	0	0	IRF7	1	3	T_reg	Upregulated P<0.05
0.546368	7.34658e-05	0.00732655	0	0	PIM1	1	3	T_reg	Upregulated P<0.05
0.968518	0.00010187	0.00982433	0	0	IFI44	1	3	T_reg	Upregulated P<0.05
0.404832	0.000106056	0.0101168	0	0	SIT1	1	3	T_reg	Upregulated P<0.05
0.804563	0.000261264	0.0186411	0	0	DDX60	1	3	T_reg	Upregulated P<0.05
-0.152507	0.000392841	0.0254268	0	0	PLIN2	1	3	T_reg	Downregulated P<0.05
0.996443	0.000444153	0.0266978	0	0	OASL	1	3	T_reg	Upregulated P<0.05
0.829152	0.000465361	0.0271152	0	0	ISG15	1	3	T_reg	Upregulated P<0.05
0.631097	0.000596722	0.0331332	0	0	IFIH1	1	3	T_reg	Upregulated P<0.05
0.608268	0.000710912	0.0352484	0	0	SPATS2L	1	3	T_reg	Upregulated P<0.05
1.14396	0.000729975	0.0359575	0	0	IFIT2	1	3	T_reg	Upregulated P<0.05
1.63672	0.000789475	0.0378827	0	0	IFIT1	1	3	T_reg	Upregulated P<0.05
0.508542	0.000832455	0.0387414	0	0	DDX60L	1	3	T_reg	Upregulated P<0.05
0.500475	0.000915405	0.0405514	0	0	GIMAP1	1	3	T_reg	Upregulated P<0.05
-0.360436	0.000924143	0.0405514	0	0	MT-CYB	1	3	T_reg	Downregulated P<0.05
0.491212	0.000939608	0.0410199	0	0	LY6E	1	3	T_reg	Upregulated P<0.05
0.400581	0.000944168	0.0410199	0	0	IFITM1	1	3	T_reg	Upregulated P<0.05
1.21545	6.66938e-34	2.89542e-31	0	0	PECAM1	2	3	B_ASC_dividing	Upregulated P<0.05
0.345294	6.98389e-13	2.30011e-10	0	0	BTG2	2	3	B_ASC_dividing	Upregulated P<0.05
-0.298722	1.5657e-10	4.5315e-08	0	0	SPATC1L	2	3	B_ASC_dividing	Downregulated P<0.05
0.272798	9.35559e-08	2.1794e-05	0	0	HIST1H2BH	2	3	B_ASC_dividing	Upregulated P<0.05
0.389656	1.18873e-06	0.000264036	0	0	NME1	2	3	B_ASC_dividing	Upregulated P<0.05
0.269953	1.17316e-05	0.00228671	0	0	HIST1H4D	2	3	B_ASC_dividing	Upregulated P<0.05
-0.353527	3.50005e-05	0.00642865	0	0	TRBC2	2	3	B_ASC_dividing	Downregulated P<0.05
0.196099	4.97164e-05	0.00895926	0	0	MAGED1	2	3	B_ASC_dividing	Upregulated P<0.05
0.242852	8.91917e-05	0.0154885	0	0	FCRL5	2	3	B_ASC_dividing	Upregulated P<0.05
0.341346	0.000144555	0.0246544	0	0	ADAT3	2	3	B_ASC_dividing	Upregulated P<0.05
1.62075	2.44602e-136	6.08821e-134	0	0	IGHM	2	3	B_ASC_IgA	Upregulated P<0.05
1.00148	9.8706e-39	1.8576e-36	0	0	IFITM1	2	3	B_ASC_IgA	Upregulated P<0.05
0.983898	7.78193e-19	1.17736e-16	0	0	ISG15	2	3	B_ASC_IgA	Upregulated P<0.05
0.445147	2.5775e-17	3.75245e-15	0	0	BST2	2	3	B_ASC_IgA	Upregulated P<0.05
-0.363604	3.04107e-11	4.04568e-09	0	0	LYN	2	3	B_ASC_IgA	Downregulated P<0.05
-0.354091	2.66806e-09	3.26774e-07	0	0	PACS1	2	3	B_ASC_IgA	Downregulated P<0.05
0.31407	8.16945e-07	9.00507e-05	0	0	ROMO1	2	3	B_ASC_IgA	Upregulated P<0.05
-0.346204	1.04389e-05	0.00107395	0	0	TFRC	2	3	B_ASC_IgA	Downregulated P<0.05
0.322092	4.39508e-05	0.00429272	0	0	SAMD9L	2	3	B_ASC_IgA	Upregulated P<0.05
0.903421	5.18847e-42	1.85062e-39	0	0	PLEK	2	3	B_ASC_IgG	Upregulated P<0.05
0.651208	3.04174e-06	0.00073306	0	0	CKS1B	2	3	B_ASC_IgG	Upregulated P<0.05
-0.294597	1.18805e-07	3.83655e-05	0	0	MIDN	2	3	B_CD11c	Downregulated P<0.05
0.289605	3.26642e-07	9.84498e-05	0	0	MYC	2	3	B_CD11c	Upregulated P<0.05
0.559222	0.000231237	0.0475193	0	0	SMARCB1	2	3	B_CD11c	Upregulated P<0.05
1.02347	1.34289e-107	7.94362e-105	0	0	ISG15	2	3	B_naive	Upregulated P<0.05
-0.288842	2.08122e-07	3.76871e-05	0	0	RPS17	2	3	B_naive	Downregulated P<0.05
-0.257694	2.01062e-06	0.000301021	0	0	ENPP4	2	3	B_naive	Downregulated P<0.05
-1.0387	2.13053e-06	0.000309905	0	0	GRASP	2	3	B_naive	Downregulated P<0.05
0.495438	2.62725e-06	0.000375993	0	0	TAP1	2	3	B_naive	Upregulated P<0.05
-0.512386	7.86615e-06	0.000894825	0	0	MT-CYB	2	3	B_naive	Downregulated P<0.05
-0.557715	1.04898e-05	0.00116359	0	0	SLC2A3	2	3	B_naive	Downregulated P<0.05
-0.677519	1.25892e-05	0.00126661	0	0	CD83	2	3	B_naive	Downregulated P<0.05
-0.429043	0.000133741	0.00731327	0	0	CSRNP1	2	3	B_naive	Downregulated P<0.05
0.836517	0.000150263	0.00770686	0	0	FBXO6	2	3	B_naive	Upregulated P<0.05
-0.361323	0.000157173	0.00801494	0	0	MT-CO3	2	3	B_naive	Downregulated P<0.05
1.03836	0.000163301	0.00810043	0	0	IFITM1	2	3	B_naive	Upregulated P<0.05
0.524579	0.000163214	0.00810043	0	0	JPT1	2	3	B_naive	Upregulated P<0.05
-0.365671	0.000243451	0.0102661	0	0	DDX21	2	3	B_naive	Downregulated P<0.05
-0.480525	0.00024452	0.0102661	0	0	GPR183	2	3	B_naive	Downregulated P<0.05
0.951363	0.000280832	0.0110748	0	0	PLSCR1	2	3	B_naive	Upregulated P<0.05
0.651313	0.000288578	0.0111815	0	0	LAP3	2	3	B_naive	Upregulated P<0.05
-0.875908	0.000339723	0.0123539	0	0	CDKN1A	2	3	B_naive	Downregulated P<0.05
0.432011	0.000368113	0.0127091	0	0	CPNE5	2	3	B_naive	Upregulated P<0.05
-0.537788	0.00051884	0.0158202	0	0	IER2	2	3	B_naive	Downregulated P<0.05
-0.463289	0.000548156	0.0162668	0	0	BORCS5	2	3	B_naive	Downregulated P<0.05
-0.474262	0.000589959	0.0172975	0	0	PRDM4	2	3	B_naive	Downregulated P<0.05
-0.516775	0.000660132	0.0185359	0	0	NFKBIA	2	3	B_naive	Downregulated P<0.05
-0.416071	0.000704535	0.0192943	0	0	RFTN1	2	3	B_naive	Downregulated P<0.05
0.776907	0.000756686	0.0201624	0	0	MX2	2	3	B_naive	Upregulated P<0.05
0.446828	0.000847365	0.0218406	0	0	SH2B2	2	3	B_naive	Upregulated P<0.05
-0.412734	0.000856296	0.021896	0	0	EZR	2	3	B_naive	Downregulated P<0.05
-0.745856	0.000922192	0.0228408	0	0	DUSP2	2	3	B_naive	Downregulated P<0.05
0.71153	0.00105405	0.0245682	0	0	IRF7	2	3	B_naive	Upregulated P<0.05
0.923569	0.0012949	0.0278168	0	0	IFI6	2	3	B_naive	Upregulated P<0.05
-0.478048	0.0012952	0.0278168	0	0	JUND	2	3	B_naive	Downregulated P<0.05
-0.660417	0.00129982	0.0278168	0	0	ZNF331	2	3	B_naive	Downregulated P<0.05
-0.407356	0.00131262	0.0279709	0	0	HERPUD1	2	3	B_naive	Downregulated P<0.05
-0.739584	0.00155249	0.0308171	0	0	HIP1	2	3	B_naive	Downregulated P<0.05
0.454529	0.00159822	0.0313046	0	0	TRANK1	2	3	B_naive	Upregulated P<0.05
0.351014	0.00159536	0.0313046	0	0	PHF11	2	3	B_naive	Upregulated P<0.05
-0.300491	0.00234642	0.0404268	0	0	MT-ATP6	2	3	B_naive	Downregulated P<0.05
-0.374897	0.00236285	0.0405749	0	0	ARL4A	2	3	B_naive	Downregulated P<0.05
0.392129	0.00242724	0.041156	0	0	NIT1	2	3	B_naive	Upregulated P<0.05
-0.36195	0.00243165	0.041156	0	0	MMD	2	3	B_naive	Downregulated P<0.05
0.433707	0.00249618	0.041735	0	0	ANXA2	2	3	B_naive	Upregulated P<0.05
-0.402912	0.0025028	0.041735	0	0	ELL2	2	3	B_naive	Downregulated P<0.05
-0.799969	0.0025155	0.0417978	0	0	GTF2IRD2	2	3	B_naive	Downregulated P<0.05
0.678149	0.00293703	0.0464532	0	0	NMI	2	3	B_naive	Upregulated P<0.05
0.414905	0.00294414	0.0464829	0	0	LY6E	2	3	B_naive	Upregulated P<0.05
0.66827	0.0031281	0.0481721	0	0	EIF2AK2	2	3	B_naive	Upregulated P<0.05
0.34055	0.00327428	0.0490772	0	0	RRP7A	2	3	B_naive	Upregulated P<0.05
-0.435083	0.000494495	0.0330881	0	0	JUNB	2	3	B_non-switched_mem	Downregulated P<0.05
-0.348862	0.000638803	0.0357071	0	0	MT-CYB	2	3	B_non-switched_mem	Downregulated P<0.05
-0.257405	2.66272e-12	1.09929e-09	0	0	AP002387.2	2	3	B_switched_mem	Downregulated P<0.05
1.06273	2.21771e-06	0.000566994	0	0	MX1	2	3	B_switched_mem	Upregulated P<0.05
-0.562005	8.60419e-06	0.00178363	0	0	MT-CYB	2	3	B_switched_mem	Downregulated P<0.05
0.444235	4.66656e-05	0.00832384	0	0	TAP1	2	3	B_switched_mem	Upregulated P<0.05
-0.439747	5.55985e-05	0.00927044	0	0	ZFP36	2	3	B_switched_mem	Downregulated P<0.05
1.20319	0.000125386	0.0165812	0	0	IFI6	2	3	B_switched_mem	Upregulated P<0.05
1.09317	0.000211411	0.0228726	0	0	IFITM1	2	3	B_switched_mem	Upregulated P<0.05
0.582172	0.000269367	0.0279195	0	0	LY6E	2	3	B_switched_mem	Upregulated P<0.05
0.836811	0.000307433	0.0302309	0	0	OAS2	2	3	B_switched_mem	Upregulated P<0.05
-0.52527	0.000333447	0.0319692	0	0	NFKBIA	2	3	B_switched_mem	Downregulated P<0.05
-0.208603	0.000416758	0.038054	0	0	RHOC	2	3	B_switched_mem	Downregulated P<0.05
-0.40887	0.000483882	0.0399073	0	0	MT-CO3	2	3	B_switched_mem	Downregulated P<0.05
0.694611	2.62766e-36	8.26749e-34	0	0	OASL	2	3	CD14mono	Upregulated P<0.05
1.00378	1.05587e-25	2.69361e-23	0	0	IFI44L	2	3	CD14mono	Upregulated P<0.05
-0.41842	2.02544e-21	4.34502e-19	0	0	CXCL8	2	3	CD14mono	Downregulated P<0.05
-0.398878	3.35263e-09	4.3952e-07	0	0	PHF1	2	3	CD14mono	Downregulated P<0.05
-1.23221	1.14406e-06	0.000106919	0	0	ARL4C	2	3	CD14mono	Downregulated P<0.05
-0.694252	1.54363e-06	0.000140099	0	0	PID1	2	3	CD14mono	Downregulated P<0.05
-0.97437	3.43384e-06	0.000278088	0	0	GRASP	2	3	CD14mono	Downregulated P<0.05
-0.407332	3.79862e-06	0.000300354	0	0	KANSL2	2	3	CD14mono	Downregulated P<0.05
0.797453	7.18737e-06	0.000509628	0	0	TNFSF10	2	3	CD14mono	Upregulated P<0.05
0.728989	7.42917e-06	0.000515617	0	0	CCR2	2	3	CD14mono	Upregulated P<0.05
-0.453358	8.53457e-06	0.000575413	0	0	TARSL2	2	3	CD14mono	Downregulated P<0.05
-0.786105	8.64376e-06	0.000578642	0	0	TIPARP	2	3	CD14mono	Downregulated P<0.05
0.952125	1.43487e-05	0.000868092	0	0	RNASE2	2	3	CD14mono	Upregulated P<0.05
0.981431	2.0811e-05	0.00114206	0	0	MX1	2	3	CD14mono	Upregulated P<0.05
-0.93237	2.26634e-05	0.0012224	0	0	RGCC	2	3	CD14mono	Downregulated P<0.05
-0.531457	2.67246e-05	0.00136353	0	0	A1BG	2	3	CD14mono	Downregulated P<0.05
-0.7112	2.94325e-05	0.00146217	0	0	HSPA5	2	3	CD14mono	Downregulated P<0.05
-0.365449	3.05272e-05	0.00149357	0	0	C15orf39	2	3	CD14mono	Downregulated P<0.05
-1.27214	4.09953e-05	0.00183775	0	0	SEMA6B	2	3	CD14mono	Downregulated P<0.05
1.52946	7.58165e-05	0.0029818	0	0	IFIT1	2	3	CD14mono	Upregulated P<0.05
-0.665802	7.85294e-05	0.00305036	0	0	TSPYL2	2	3	CD14mono	Downregulated P<0.05
-0.357498	9.15957e-05	0.00339365	0	0	PDE4A	2	3	CD14mono	Downregulated P<0.05
-0.636496	9.16813e-05	0.00339365	0	0	PPIF	2	3	CD14mono	Downregulated P<0.05
-0.97524	9.09706e-05	0.00339365	0	0	TNFRSF12A	2	3	CD14mono	Downregulated P<0.05
0.379218	9.58212e-05	0.00347868	0	0	SDHD	2	3	CD14mono	Upregulated P<0.05
0.948499	0.000103097	0.00371424	0	0	CAVIN3	2	3	CD14mono	Upregulated P<0.05
0.502788	0.00011074	0.00387139	0	0	NMI	2	3	CD14mono	Upregulated P<0.05
0.427482	0.000112464	0.0038829	0	0	BATF	2	3	CD14mono	Upregulated P<0.05
-0.408675	0.000112647	0.0038829	0	0	IRF2BP2	2	3	CD14mono	Downregulated P<0.05
-0.387016	0.000118267	0.004053	0	0	TSPAN4	2	3	CD14mono	Downregulated P<0.05
0.738205	0.000135383	0.00448381	0	0	SAMD9	2	3	CD14mono	Upregulated P<0.05
1.02195	0.000162024	0.00501425	0	0	NEXN	2	3	CD14mono	Upregulated P<0.05
0.583313	0.000166418	0.00505259	0	0	PARP9	2	3	CD14mono	Upregulated P<0.05
-0.512442	0.000166326	0.00505259	0	0	CSRNP1	2	3	CD14mono	Downregulated P<0.05
-0.396907	0.00017899	0.0052962	0	0	MAFB	2	3	CD14mono	Downregulated P<0.05
0.706093	0.000182716	0.00537276	0	0	TMEM150B	2	3	CD14mono	Upregulated P<0.05
1.28161	0.00020164	0.00571554	0	0	IFIT3	2	3	CD14mono	Upregulated P<0.05
0.884172	0.000218023	0.00601731	0	0	GBP1	2	3	CD14mono	Upregulated P<0.05
-0.419066	0.00021772	0.00601731	0	0	RELL1	2	3	CD14mono	Downregulated P<0.05
-0.422564	0.000221837	0.00609323	0	0	ATP2B1	2	3	CD14mono	Downregulated P<0.05
0.519809	0.000240189	0.00651477	0	0	SELL	2	3	CD14mono	Upregulated P<0.05
-0.4656	0.000263044	0.00698062	0	0	SERTAD1	2	3	CD14mono	Downregulated P<0.05
0.315821	0.000341915	0.00849298	0	0	RNF146	2	3	CD14mono	Upregulated P<0.05
-0.365456	0.000352959	0.00863105	0	0	IER5	2	3	CD14mono	Downregulated P<0.05
-0.424693	0.000442245	0.00991531	0	0	DPEP2	2	3	CD14mono	Downregulated P<0.05
0.383554	0.000468139	0.0102881	0	0	HMGB2	2	3	CD14mono	Upregulated P<0.05
-0.463409	0.000529265	0.0109796	0	0	GZF1	2	3	CD14mono	Downregulated P<0.05
-0.903718	0.00057934	0.0115856	0	0	PRDM1	2	3	CD14mono	Downregulated P<0.05
-0.373487	0.000641641	0.0124885	0	0	JUND	2	3	CD14mono	Downregulated P<0.05
2.647	0.000644928	0.0125257	0	0	IFI27	2	3	CD14mono	Upregulated P<0.05
0.399534	0.000658275	0.0126547	0	0	CITED2	2	3	CD14mono	Upregulated P<0.05
-0.367483	0.000657202	0.0126547	0	0	ELMSAN1	2	3	CD14mono	Downregulated P<0.05
-0.480876	0.000716585	0.0134203	0	0	INSIG1	2	3	CD14mono	Downregulated P<0.05
0.310332	0.000726544	0.0135799	0	0	TNFRSF1A	2	3	CD14mono	Upregulated P<0.05
0.650158	0.000748581	0.0137956	0	0	ST20	2	3	CD14mono	Upregulated P<0.05
0.562039	0.000743636	0.0137956	0	0	IFI35	2	3	CD14mono	Upregulated P<0.05
0.953545	0.000787273	0.0140567	0	0	IFI6	2	3	CD14mono	Upregulated P<0.05
-0.299061	0.000785924	0.0140567	0	0	NUDT15	2	3	CD14mono	Downregulated P<0.05
0.32921	0.000802793	0.0141637	0	0	DNTTIP1	2	3	CD14mono	Upregulated P<0.05
-0.442607	0.000807887	0.0142005	0	0	CRIP1	2	3	CD14mono	Downregulated P<0.05
0.658947	0.000838688	0.0146329	0	0	MCEMP1	2	3	CD14mono	Upregulated P<0.05
-0.315605	0.000870972	0.0150846	0	0	RRN3	2	3	CD14mono	Downregulated P<0.05
0.454115	0.000924332	0.015632	0	0	TRIM22	2	3	CD14mono	Upregulated P<0.05
-0.365531	0.000925403	0.015632	0	0	PLK3	2	3	CD14mono	Downregulated P<0.05
-0.471838	0.000924593	0.015632	0	0	NFKBID	2	3	CD14mono	Downregulated P<0.05
0.288412	0.000970336	0.015846	0	0	TMPO	2	3	CD14mono	Upregulated P<0.05
-0.701834	0.000983049	0.0159707	0	0	IER3	2	3	CD14mono	Downregulated P<0.05
-0.330177	0.00111647	0.0174765	0	0	RHOF	2	3	CD14mono	Downregulated P<0.05
0.687035	0.0011415	0.0176644	0	0	FPR2	2	3	CD14mono	Upregulated P<0.05
0.56523	0.00114466	0.0176644	0	0	NLRC4	2	3	CD14mono	Upregulated P<0.05
0.418566	0.00114531	0.0176644	0	0	DTX3L	2	3	CD14mono	Upregulated P<0.05
0.272579	0.00117467	0.0179123	0	0	UGP2	2	3	CD14mono	Upregulated P<0.05
1.6113	0.00118631	0.0180058	0	0	METTL7B	2	3	CD14mono	Upregulated P<0.05
0.463909	0.0011853	0.0180058	0	0	NCOA7	2	3	CD14mono	Upregulated P<0.05
-0.42008	0.00122943	0.0183907	0	0	NXT1	2	3	CD14mono	Downregulated P<0.05
-0.469869	0.00128647	0.0189143	0	0	RALGDS	2	3	CD14mono	Downregulated P<0.05
0.587595	0.00128978	0.0189335	0	0	NKG7	2	3	CD14mono	Upregulated P<0.05
-0.567191	0.00130588	0.01914	0	0	VEGFA	2	3	CD14mono	Downregulated P<0.05
0.294682	0.001328	0.0193142	0	0	LILRB4	2	3	CD14mono	Upregulated P<0.05
-0.348058	0.0013308	0.0193253	0	0	HIF1A	2	3	CD14mono	Downregulated P<0.05
0.312638	0.00134674	0.0194075	0	0	NAIP	2	3	CD14mono	Upregulated P<0.05
0.429315	0.00136385	0.0195942	0	0	FAM198B-AS1	2	3	CD14mono	Upregulated P<0.05
1.18117	0.00151296	0.0209988	0	0	CLU	2	3	CD14mono	Upregulated P<0.05
0.425968	0.00152066	0.0210463	0	0	PLBD1	2	3	CD14mono	Upregulated P<0.05
0.445711	0.00156006	0.0214033	0	0	PFKP	2	3	CD14mono	Upregulated P<0.05
0.670156	0.00160453	0.0218584	0	0	EPSTI1	2	3	CD14mono	Upregulated P<0.05
-0.410209	0.00175087	0.0230817	0	0	TUBB6	2	3	CD14mono	Downregulated P<0.05
1.11766	0.00181332	0.0235432	0	0	LGALS3BP	2	3	CD14mono	Upregulated P<0.05
-0.275379	0.00184541	0.0238614	0	0	POLE3	2	3	CD14mono	Downregulated P<0.05
-0.315363	0.00206638	0.0256639	0	0	ADGRE2	2	3	CD14mono	Downregulated P<0.05
1.26561	0.00226111	0.0270846	0	0	USP18	2	3	CD14mono	Upregulated P<0.05
-0.591435	0.00228143	0.0271557	0	0	CDKN1C	2	3	CD14mono	Downregulated P<0.05
0.627788	0.00243795	0.0282604	0	0	LY6E	2	3	CD14mono	Upregulated P<0.05
-0.536855	0.00246209	0.0283757	0	0	HBEGF	2	3	CD14mono	Downregulated P<0.05
-0.289585	0.0026481	0.0297456	0	0	RPS3A	2	3	CD14mono	Downregulated P<0.05
-0.556897	0.00264453	0.0297456	0	0	NAB2	2	3	CD14mono	Downregulated P<0.05
0.318673	0.00281731	0.0309038	0	0	COA6	2	3	CD14mono	Upregulated P<0.05
0.740988	0.00286424	0.0312549	0	0	IFITM3	2	3	CD14mono	Upregulated P<0.05
0.534667	0.00310173	0.0329699	0	0	DDX60	2	3	CD14mono	Upregulated P<0.05
0.311667	0.00312273	0.0330647	0	0	FAM198B	2	3	CD14mono	Upregulated P<0.05
0.56864	0.00313536	0.0331081	0	0	B3GNT8	2	3	CD14mono	Upregulated P<0.05
0.268768	0.00321227	0.0336522	0	0	AGGF1	2	3	CD14mono	Upregulated P<0.05
-0.371856	0.00323024	0.0338029	0	0	RAB11FIP4	2	3	CD14mono	Downregulated P<0.05
0.921282	0.00332875	0.0345354	0	0	SLC39A8	2	3	CD14mono	Upregulated P<0.05
-0.321735	0.00333004	0.0345354	0	0	FUOM	2	3	CD14mono	Downregulated P<0.05
0.297716	0.00334846	0.0346178	0	0	ISCA2	2	3	CD14mono	Upregulated P<0.05
-0.650655	0.00338218	0.034814	0	0	LEKR1	2	3	CD14mono	Downregulated P<0.05
0.488984	0.00355812	0.0358432	0	0	KCNE1	2	3	CD14mono	Upregulated P<0.05
-0.440314	0.00393243	0.0382662	0	0	PHLDA2	2	3	CD14mono	Downregulated P<0.05
0.24623	0.00401822	0.0387972	0	0	CMC1	2	3	CD14mono	Upregulated P<0.05
-0.941005	0.00401109	0.0387972	0	0	G0S2	2	3	CD14mono	Downregulated P<0.05
0.58207	0.00419488	0.0399954	0	0	IFI44	2	3	CD14mono	Upregulated P<0.05
-0.612678	0.00455381	0.0424318	0	0	ZDHHC1	2	3	CD14mono	Downregulated P<0.05
-0.438061	0.00470028	0.0434109	0	0	AC024909.2	2	3	CD14mono	Downregulated P<0.05
-0.39614	0.00481853	0.0442003	0	0	HLA-DPB1	2	3	CD14mono	Downregulated P<0.05
0.490493	0.00485551	0.0443947	0	0	MX2	2	3	CD14mono	Upregulated P<0.05
0.74708	0.00501607	0.0453848	0	0	MT1E	2	3	CD14mono	Upregulated P<0.05
0.397832	0.00514595	0.0459995	0	0	CUL1	2	3	CD14mono	Upregulated P<0.05
0.795503	0.0053147	0.0469815	0	0	ISG15	2	3	CD14mono	Upregulated P<0.05
-0.285685	0.00532082	0.0469815	0	0	ALDH2	2	3	CD14mono	Downregulated P<0.05
0.404258	0.00554788	0.0485119	0	0	STAT1	2	3	CD14mono	Upregulated P<0.05
-0.502358	0.00555068	0.0485119	0	0	LMNA	2	3	CD14mono	Downregulated P<0.05
0.651185	7.62671e-16	2.38498e-13	0	0	HERC5	2	3	CD16mono	Upregulated P<0.05
0.497731	1.19335e-13	3.37062e-11	0	0	OAS2	2	3	CD16mono	Upregulated P<0.05
-0.334617	1.07895e-06	0.000165742	0	0	AFDN	2	3	CD16mono	Downregulated P<0.05
1.03499	1.14171e-06	0.000172358	0	0	TNFSF10	2	3	CD16mono	Upregulated P<0.05
1.30462	5.61276e-06	0.000712252	0	0	FCGR1A	2	3	CD16mono	Upregulated P<0.05
-1.6987	1.45416e-05	0.00169513	0	0	PTGES	2	3	CD16mono	Downregulated P<0.05
0.682456	1.67124e-05	0.00190044	0	0	TAP1	2	3	CD16mono	Upregulated P<0.05
1.02679	1.7516e-05	0.00196628	0	0	IFITM1	2	3	CD16mono	Upregulated P<0.05
0.60616	2.50636e-05	0.00270934	0	0	CX3CR1	2	3	CD16mono	Upregulated P<0.05
0.736642	2.57918e-05	0.00275406	0	0	C3AR1	2	3	CD16mono	Upregulated P<0.05
0.767352	6.17955e-05	0.00546547	0	0	XAF1	2	3	CD16mono	Upregulated P<0.05
0.95981	6.51457e-05	0.00570415	0	0	MX1	2	3	CD16mono	Upregulated P<0.05
0.531227	9.44613e-05	0.00778598	0	0	NMI	2	3	CD16mono	Upregulated P<0.05
-0.377149	0.000236288	0.0148968	0	0	FOXO1	2	3	CD16mono	Downregulated P<0.05
0.467056	0.000292513	0.017075	0	0	GRN	2	3	CD16mono	Upregulated P<0.05
-0.315941	0.000312767	0.0177836	0	0	CIRBP	2	3	CD16mono	Downregulated P<0.05
1.04489	0.000329887	0.0179921	0	0	TCN2	2	3	CD16mono	Upregulated P<0.05
1.04273	0.000330829	0.0179921	0	0	IFIT3	2	3	CD16mono	Upregulated P<0.05
1.03552	0.000369432	0.0190279	0	0	ISG15	2	3	CD16mono	Upregulated P<0.05
-0.214844	0.00044054	0.0214298	0	0	RPS10	2	3	CD16mono	Downregulated P<0.05
-0.4681	0.000438678	0.0214298	0	0	STK32C	2	3	CD16mono	Downregulated P<0.05
1.45147	0.000523808	0.0245986	0	0	RSAD2	2	3	CD16mono	Upregulated P<0.05
0.830292	0.000591737	0.0266653	0	0	ADM	2	3	CD16mono	Upregulated P<0.05
0.556319	0.000601684	0.0267542	0	0	STAT1	2	3	CD16mono	Upregulated P<0.05
0.692055	0.000700482	0.0297708	0	0	SLAMF7	2	3	CD16mono	Upregulated P<0.05
0.740756	0.00075614	0.03123	0	0	DDX58	2	3	CD16mono	Upregulated P<0.05
0.469812	0.00102796	0.0377305	0	0	FPR1	2	3	CD16mono	Upregulated P<0.05
0.42795	0.00110032	0.0391642	0	0	SMCO4	2	3	CD16mono	Upregulated P<0.05
0.837633	0.00128386	0.043773	0	0	GBP5	2	3	CD16mono	Upregulated P<0.05
-0.349036	0.00135045	0.0454099	0	0	HERPUD1	2	3	CD16mono	Downregulated P<0.05
0.35677	0.00138969	0.0462666	0	0	NAGK	2	3	CD16mono	Upregulated P<0.05
0.829682	0.00143572	0.0473243	0	0	ISG20	2	3	CD16mono	Upregulated P<0.05
0.41304	0.00145389	0.0473243	0	0	TNFSF13B	2	3	CD16mono	Upregulated P<0.05
1.31217	0.00153059	0.0492716	0	0	RNASE6	2	3	CD16mono	Upregulated P<0.05
-0.542265	1.59302e-07	0.000856088	0	0	PIM3	2	3	DC1	Downregulated P<0.05
-1.46715	1.77171e-81	1.57072e-78	0	0	HLA-DQA2	2	3	DC2	Downregulated P<0.05
0.513168	1.80706e-14	1.0299e-11	0	0	IFITM1	2	3	DC2	Upregulated P<0.05
-0.857462	0.000225914	0.048813	0	0	CD52	2	3	DC3	Downregulated P<0.05
0.950738	8.45559e-41	7.53514e-38	0	0	KCNMB4	2	3	HSPC	Upregulated P<0.05
-0.434061	1.08481e-39	1.06257e-36	0	0	EDRF1	2	3	MAIT	Downregulated P<0.05
0.659563	0.000114302	0.017003	0	0	GIMAP7	2	3	MAIT	Upregulated P<0.05
-0.585335	0.00028443	0.0283709	0	0	RNF125	2	3	MAIT	Downregulated P<0.05
0.634617	0.000432673	0.0368136	0	0	TMIGD2	2	3	MAIT	Upregulated P<0.05
-0.467154	0.000501978	0.0401378	0	0	FTH1	2	3	MAIT	Downregulated P<0.05
0.363358	9.56193e-17	1.09515e-14	0	0	HIST1H2AC	2	3	NK	Upregulated P<0.05
0.598625	6.469e-10	5.40983e-08	0	0	DHCR24	2	3	NK	Upregulated P<0.05
2.62253	2.39971e-08	1.62088e-06	0	0	IFIT1	2	3	NK	Upregulated P<0.05
-1.03656	3.79431e-08	2.40847e-06	0	0	NFKBIZ	2	3	NK	Downregulated P<0.05
0.565354	4.47547e-08	2.774e-06	0	0	PTPN6	2	3	NK	Upregulated P<0.05
2.15629	5.12653e-08	3.15896e-06	0	0	IFI44L	2	3	NK	Upregulated P<0.05
0.902914	5.89415e-08	3.43131e-06	0	0	OAS2	2	3	NK	Upregulated P<0.05
0.688098	1.10894e-07	6.21375e-06	0	0	SAMD9L	2	3	NK	Upregulated P<0.05
1.72096	1.21536e-07	6.5673e-06	0	0	IFIT3	2	3	NK	Upregulated P<0.05
0.614985	2.24899e-07	1.09558e-05	0	0	DTX3L	2	3	NK	Upregulated P<0.05
-0.324809	3.69916e-07	1.6947e-05	0	0	MYOM2	2	3	NK	Downregulated P<0.05
1.35096	5.64365e-07	2.41214e-05	0	0	MX1	2	3	NK	Upregulated P<0.05
-0.504726	7.26728e-07	2.91161e-05	0	0	AC016831.7	2	3	NK	Downregulated P<0.05
-0.564504	8.30704e-07	3.21806e-05	0	0	FAM177A1	2	3	NK	Downregulated P<0.05
0.463598	1.62584e-06	5.54415e-05	0	0	EOMES	2	3	NK	Upregulated P<0.05
0.506636	2.39424e-06	7.71501e-05	0	0	CHMP5	2	3	NK	Upregulated P<0.05
0.186421	2.50886e-06	7.98581e-05	0	0	DAPP1	2	3	NK	Upregulated P<0.05
0.404562	2.61678e-06	8.23076e-05	0	0	SLC16A3	2	3	NK	Upregulated P<0.05
-0.508984	2.9539e-06	9.12764e-05	0	0	BHLHE40	2	3	NK	Downregulated P<0.05
1.5861	3.24945e-06	9.82437e-05	0	0	RSAD2	2	3	NK	Upregulated P<0.05
-1.05434	4.98233e-06	0.000138886	0	0	AC245014.3	2	3	NK	Downregulated P<0.05
1.26904	5.94254e-06	0.000161383	0	0	CMPK2	2	3	NK	Upregulated P<0.05
-0.653608	6.39869e-06	0.000172437	0	0	CREM	2	3	NK	Downregulated P<0.05
0.658828	7.38165e-06	0.000192051	0	0	PARP9	2	3	NK	Upregulated P<0.05
0.449275	8.10287e-06	0.000205217	0	0	TRIM22	2	3	NK	Upregulated P<0.05
0.82265	8.35493e-06	0.000209609	0	0	XAF1	2	3	NK	Upregulated P<0.05
0.484852	8.63472e-06	0.000214585	0	0	PIM1	2	3	NK	Upregulated P<0.05
0.806224	9.37082e-06	0.000228566	0	0	EPSTI1	2	3	NK	Upregulated P<0.05
-0.593137	1.03979e-05	0.000247319	0	0	MT-CYB	2	3	NK	Downregulated P<0.05
0.877056	1.08303e-05	0.000253036	0	0	OASL	2	3	NK	Upregulated P<0.05
2.23031	1.15908e-05	0.000266083	0	0	IFI27	2	3	NK	Upregulated P<0.05
0.454716	1.48463e-05	0.000316312	0	0	GIMAP7	2	3	NK	Upregulated P<0.05
0.930315	1.58922e-05	0.000334913	0	0	MX2	2	3	NK	Upregulated P<0.05
1.25056	1.6306e-05	0.000341583	0	0	IFI6	2	3	NK	Upregulated P<0.05
-0.412554	1.81372e-05	0.000370372	0	0	VPS37B	2	3	NK	Downregulated P<0.05
-0.439391	1.95643e-05	0.000392665	0	0	USP36	2	3	NK	Downregulated P<0.05
0.458613	2.2557e-05	0.000442043	0	0	LGALS1	2	3	NK	Upregulated P<0.05
-0.601082	2.37177e-05	0.000456047	0	0	PDE4D	2	3	NK	Downregulated P<0.05
-0.743769	2.4624e-05	0.000467502	0	0	ZNF571	2	3	NK	Downregulated P<0.05
0.829008	2.90992e-05	0.000536693	0	0	PLSCR1	2	3	NK	Upregulated P<0.05
-0.943766	3.06201e-05	0.000555325	0	0	JUN	2	3	NK	Downregulated P<0.05
-0.500712	3.20523e-05	0.000570498	0	0	AC012615.1	2	3	NK	Downregulated P<0.05
-0.827579	4.31365e-05	0.000719191	0	0	PHLDA1	2	3	NK	Downregulated P<0.05
0.840985	5.05655e-05	0.000809739	0	0	IRF7	2	3	NK	Upregulated P<0.05
0.765144	6.64678e-05	0.00100628	0	0	DHX58	2	3	NK	Upregulated P<0.05
-0.54698	7.28091e-05	0.00107903	0	0	ERN1	2	3	NK	Downregulated P<0.05
0.462575	9.86757e-05	0.00138876	0	0	PNPT1	2	3	NK	Upregulated P<0.05
-0.546888	0.000100453	0.00140942	0	0	ENC1	2	3	NK	Downregulated P<0.05
-0.424843	0.000104108	0.00144913	0	0	CCDC93	2	3	NK	Downregulated P<0.05
0.489462	0.000114336	0.00156057	0	0	LY6E	2	3	NK	Upregulated P<0.05
0.360306	0.000117325	0.0015948	0	0	DAXX	2	3	NK	Upregulated P<0.05
0.945254	0.000131772	0.00175536	0	0	USP18	2	3	NK	Upregulated P<0.05
0.645449	0.000132319	0.00175819	0	0	ACTA2	2	3	NK	Upregulated P<0.05
-0.635085	0.000147422	0.00191068	0	0	AC007952.4	2	3	NK	Downregulated P<0.05
0.375622	0.000151131	0.00195031	0	0	BST2	2	3	NK	Upregulated P<0.05
-0.777744	0.000155808	0.00199241	0	0	ATF3	2	3	NK	Downregulated P<0.05
0.356195	0.000167011	0.00210754	0	0	PPM1K	2	3	NK	Upregulated P<0.05
0.534629	0.000177426	0.00220477	0	0	STAT1	2	3	NK	Upregulated P<0.05
-0.176351	0.00019607	0.0023747	0	0	GTPBP4	2	3	NK	Downregulated P<0.05
-0.933349	0.000251599	0.00287849	0	0	PDE4B	2	3	NK	Downregulated P<0.05
-0.435479	0.000297355	0.00325361	0	0	LMNB1	2	3	NK	Downregulated P<0.05
-1.2573	0.000349618	0.00365106	0	0	NR4A1	2	3	NK	Downregulated P<0.05
0.339592	0.00035305	0.00367961	0	0	TRDC	2	3	NK	Upregulated P<0.05
0.366608	0.000377444	0.00385755	0	0	SLC25A20	2	3	NK	Upregulated P<0.05
-0.806039	0.000376888	0.00385755	0	0	RGS1	2	3	NK	Downregulated P<0.05
0.331068	0.000384743	0.00390436	0	0	ALOX5AP	2	3	NK	Upregulated P<0.05
-0.304073	0.000389787	0.00393044	0	0	GKAP1	2	3	NK	Downregulated P<0.05
0.377876	0.000422538	0.00419009	0	0	LAP3	2	3	NK	Upregulated P<0.05
-0.373619	0.000439396	0.00431493	0	0	MT-CO3	2	3	NK	Downregulated P<0.05
1.32082	0.00045641	0.00442976	0	0	ERICH3	2	3	NK	Upregulated P<0.05
-0.424158	0.000466475	0.00449865	0	0	AC010642.2	2	3	NK	Downregulated P<0.05
-0.620907	0.000501348	0.00478073	0	0	IFNGR1	2	3	NK	Downregulated P<0.05
0.655488	0.000562194	0.00521924	0	0	SPATS2L	2	3	NK	Upregulated P<0.05
0.455972	0.000591469	0.00539593	0	0	GEMIN6	2	3	NK	Upregulated P<0.05
0.776489	0.000614179	0.00553491	0	0	ISG15	2	3	NK	Upregulated P<0.05
0.643959	0.000613603	0.00553491	0	0	EIF2AK2	2	3	NK	Upregulated P<0.05
0.326015	0.00070777	0.00611142	0	0	ORAI3	2	3	NK	Upregulated P<0.05
-0.322138	0.000737589	0.00631355	0	0	MT-ND4L	2	3	NK	Downregulated P<0.05
-0.365527	0.000778286	0.00657115	0	0	SNAI3	2	3	NK	Downregulated P<0.05
0.433451	0.000780354	0.00658334	0	0	LFNG	2	3	NK	Upregulated P<0.05
-0.383673	0.000796441	0.00666957	0	0	IRF8	2	3	NK	Downregulated P<0.05
0.951911	0.000798688	0.00667389	0	0	MKI67	2	3	NK	Upregulated P<0.05
-0.370003	0.000900107	0.00730133	0	0	RCC1	2	3	NK	Downregulated P<0.05
0.446607	0.000901215	0.0073047	0	0	UBASH3B	2	3	NK	Upregulated P<0.05
0.462033	0.00101576	0.00801099	0	0	CD38	2	3	NK	Upregulated P<0.05
-0.724054	0.00101648	0.00801099	0	0	DOCK7	2	3	NK	Downregulated P<0.05
-0.541728	0.00104754	0.00816412	0	0	CXCR4	2	3	NK	Downregulated P<0.05
-0.727629	0.00106806	0.00827023	0	0	HHEX	2	3	NK	Downregulated P<0.05
0.462897	0.00124235	0.00935564	0	0	PHF23	2	3	NK	Upregulated P<0.05
-0.321883	0.00126649	0.00948037	0	0	KLF6	2	3	NK	Downregulated P<0.05
-0.811772	0.00139783	0.0102001	0	0	AC103591.3	2	3	NK	Downregulated P<0.05
-0.334047	0.00142873	0.0103896	0	0	MT-CO1	2	3	NK	Downregulated P<0.05
-0.70761	0.00159562	0.0113755	0	0	ZDBF2	2	3	NK	Downregulated P<0.05
-0.352751	0.00161194	0.0114609	0	0	MTFP1	2	3	NK	Downregulated P<0.05
0.359384	0.00171246	0.0119498	0	0	FASLG	2	3	NK	Upregulated P<0.05
0.309728	0.00175971	0.0122471	0	0	SLC5A3	2	3	NK	Upregulated P<0.05
0.308239	0.0017906	0.0123966	0	0	ECH1	2	3	NK	Upregulated P<0.05
-0.362029	0.00213785	0.0141498	0	0	DBNDD2	2	3	NK	Downregulated P<0.05
-0.592131	0.00215899	0.0142718	0	0	GNAQ	2	3	NK	Downregulated P<0.05
0.584729	0.00218369	0.0143809	0	0	ODF3B	2	3	NK	Upregulated P<0.05
-0.289372	0.00224331	0.0146648	0	0	CRCP	2	3	NK	Downregulated P<0.05
-0.495025	0.00225402	0.0146972	0	0	PMAIP1	2	3	NK	Downregulated P<0.05
-0.276311	0.00249512	0.0159244	0	0	MT-CO2	2	3	NK	Downregulated P<0.05
-0.353797	0.00250456	0.0159652	0	0	MT-ND4	2	3	NK	Downregulated P<0.05
-0.347669	0.00277994	0.0173122	0	0	LATS2	2	3	NK	Downregulated P<0.05
-0.700171	0.00313145	0.0190619	0	0	AREG	2	3	NK	Downregulated P<0.05
-0.319055	0.00325021	0.0196373	0	0	CBX7	2	3	NK	Downregulated P<0.05
0.435518	0.00333892	0.0200927	0	0	ISG20	2	3	NK	Upregulated P<0.05
0.320145	0.00384156	0.0221898	0	0	DYNC1I2	2	3	NK	Upregulated P<0.05
-0.317047	0.00387701	0.022348	0	0	MT-ATP6	2	3	NK	Downregulated P<0.05
-0.289823	0.00398684	0.0228311	0	0	MT-ND5	2	3	NK	Downregulated P<0.05
0.338988	0.00448418	0.0249867	0	0	GPD2	2	3	NK	Upregulated P<0.05
0.244153	0.00475527	0.026097	0	0	DNAJC16	2	3	NK	Upregulated P<0.05
0.244198	0.00478184	0.0262292	0	0	MGME1	2	3	NK	Upregulated P<0.05
-0.268578	0.00486693	0.0266266	0	0	BEX4	2	3	NK	Downregulated P<0.05
-0.28181	0.00498064	0.027108	0	0	C16orf87	2	3	NK	Downregulated P<0.05
0.685214	0.00512091	0.0276287	0	0	PHLDA3	2	3	NK	Upregulated P<0.05
-0.486534	0.00529405	0.0282661	0	0	IER5L	2	3	NK	Downregulated P<0.05
-0.479592	0.00536044	0.028498	0	0	DHRS11	2	3	NK	Downregulated P<0.05
-0.235117	0.0053876	0.0285889	0	0	CTSF	2	3	NK	Downregulated P<0.05
-0.263714	0.00552741	0.0290466	0	0	PRR7	2	3	NK	Downregulated P<0.05
-0.397312	0.00579582	0.0299419	0	0	ZNF749	2	3	NK	Downregulated P<0.05
-0.29095	0.00588965	0.0301698	0	0	TSNARE1	2	3	NK	Downregulated P<0.05
-0.334839	0.00599131	0.030562	0	0	Z93930.2	2	3	NK	Downregulated P<0.05
0.300047	0.00603895	0.0307551	0	0	VWA5A	2	3	NK	Upregulated P<0.05
0.261524	0.00612158	0.0310111	0	0	MRPL15	2	3	NK	Upregulated P<0.05
0.356657	0.00635956	0.0318666	0	0	IFIH1	2	3	NK	Upregulated P<0.05
0.585784	0.00649821	0.0323896	0	0	GPR25	2	3	NK	Upregulated P<0.05
0.347772	0.00657567	0.0326675	0	0	IFIT5	2	3	NK	Upregulated P<0.05
-0.37446	0.00678918	0.0333713	0	0	MT-ND3	2	3	NK	Downregulated P<0.05
-0.24605	0.00728171	0.0351638	0	0	PHLDB2	2	3	NK	Downregulated P<0.05
-0.562364	0.00744697	0.0357326	0	0	A1BG	2	3	NK	Downregulated P<0.05
-0.446957	0.00751968	0.0359995	0	0	IFNG	2	3	NK	Downregulated P<0.05
-0.31427	0.00791536	0.037485	0	0	IFT122	2	3	NK	Downregulated P<0.05
0.459634	0.00801487	0.0377527	0	0	ZNF578	2	3	NK	Upregulated P<0.05
-0.259869	0.00826839	0.0384653	0	0	SUPV3L1	2	3	NK	Downregulated P<0.05
0.25258	0.00837343	0.0388682	0	0	TM6SF1	2	3	NK	Upregulated P<0.05
0.27468	0.0085734	0.0394573	0	0	ASCL2	2	3	NK	Upregulated P<0.05
-0.282496	0.00878685	0.0402203	0	0	KLF7	2	3	NK	Downregulated P<0.05
-0.360085	0.00967184	0.0433854	0	0	BEX2	2	3	NK	Downregulated P<0.05
0.288907	0.00973752	0.0436428	0	0	BARD1	2	3	NK	Upregulated P<0.05
-0.414201	0.00992475	0.0443687	0	0	TCF7	2	3	NK	Downregulated P<0.05
-0.571453	0.0101498	0.0450725	0	0	KRT2	2	3	NK	Downregulated P<0.05
-0.367875	0.0103738	0.0458896	0	0	GOLGA8A	2	3	NK	Downregulated P<0.05
-0.404947	0.0108998	0.04742	0	0	ITGA6	2	3	NK	Downregulated P<0.05
0.272183	0.0110832	0.0480791	0	0	PTPRN2	2	3	NK	Upregulated P<0.05
0.241422	0.0110892	0.048085	0	0	UCP2	2	3	NK	Upregulated P<0.05
-0.897766	1.57619e-05	0.00210189	0	0	ZNF331	2	3	NK_CD56_bright	Downregulated P<0.05
0.527185	2.67853e-05	0.00280256	0	0	LY6E	2	3	NK_CD56_bright	Upregulated P<0.05
-0.70048	7.92648e-05	0.00657415	0	0	IFNGR1	2	3	NK_CD56_bright	Downregulated P<0.05
-0.192791	8.35499e-05	0.0067466	0	0	RPL36A	2	3	NK_CD56_bright	Downregulated P<0.05
-0.709606	9.97273e-05	0.00753606	0	0	PPP1R15A	2	3	NK_CD56_bright	Downregulated P<0.05
-1.33253	0.000102944	0.00769364	0	0	TNFSF9	2	3	NK_CD56_bright	Downregulated P<0.05
-0.387141	0.000222593	0.0138759	0	0	SBDS	2	3	NK_CD56_bright	Downregulated P<0.05
0.556104	0.00031778	0.0168162	0	0	ORAI3	2	3	NK_CD56_bright	Upregulated P<0.05
-0.349148	0.000594918	0.0258029	0	0	MT-CYB	2	3	NK_CD56_bright	Downregulated P<0.05
-0.590381	0.000749791	0.0294778	0	0	JUND	2	3	NK_CD56_bright	Downregulated P<0.05
-0.387769	0.000887089	0.033332	0	0	FAM177A1	2	3	NK_CD56_bright	Downregulated P<0.05
0.547426	9.83115e-28	7.50772e-25	0	0	TRDC	2	3	NKT	Upregulated P<0.05
-0.688825	6.38034e-30	2.78674e-27	0	0	NRROS	2	3	pDC	Downregulated P<0.05
0.3348	1.73489e-13	5.79453e-11	0	0	REXO2	2	3	pDC	Upregulated P<0.05
0.353273	2.91495e-12	7.52321e-10	0	0	DEF6	2	3	pDC	Upregulated P<0.05
0.229521	1.10191e-07	2.31727e-05	0	0	PRKCD	2	3	pDC	Upregulated P<0.05
0.410425	1.34541e-20	6.22055e-18	0	0	DDX60L	2	3	T_CD4_CTL	Upregulated P<0.05
0.344597	1.21873e-19	5.32177e-17	0	0	LTB	2	3	T_CD4_CTL	Upregulated P<0.05
0.527654	2.38563e-15	8.5232e-13	0	0	LDLR	2	3	T_CD4_CTL	Upregulated P<0.05
0.218513	1.45686e-08	3.46998e-06	0	0	DOK2	2	3	T_CD4_CTL	Upregulated P<0.05
0.391504	2.68817e-06	0.000556027	0	0	IFIH1	2	3	T_CD4_CTL	Upregulated P<0.05
-0.545325	7.6931e-06	0.00143971	0	0	MT-ND2	2	3	T_CD4_CTL	Downregulated P<0.05
1.25602	8.65449e-06	0.00155717	0	0	MX1	2	3	T_CD4_CTL	Upregulated P<0.05
1.18269	4.42347e-05	0.00607503	0	0	OAS1	2	3	T_CD4_CTL	Upregulated P<0.05
-0.670944	7.07497e-05	0.00870522	0	0	MT-CYB	2	3	T_CD4_CTL	Downregulated P<0.05
-0.506503	0.000158414	0.0151846	0	0	MT-CO3	2	3	T_CD4_CTL	Downregulated P<0.05
-0.454604	0.00016382	0.0154524	0	0	MT-ND5	2	3	T_CD4_CTL	Downregulated P<0.05
0.352311	0.000203026	0.0177309	0	0	PSMB10	2	3	T_CD4_CTL	Upregulated P<0.05
-0.535972	0.000207211	0.0178976	0	0	RBM38	2	3	T_CD4_CTL	Downregulated P<0.05
-0.541644	0.000224284	0.0187127	0	0	MT-ND4	2	3	T_CD4_CTL	Downregulated P<0.05
0.747558	0.000229827	0.0188171	0	0	TYMP	2	3	T_CD4_CTL	Upregulated P<0.05
1.40951	0.000291016	0.0219128	0	0	CMPK2	2	3	T_CD4_CTL	Upregulated P<0.05
0.317389	0.000292729	0.0219128	0	0	SAMHD1	2	3	T_CD4_CTL	Upregulated P<0.05
-0.452851	0.000522837	0.0277657	0	0	MT-ATP6	2	3	T_CD4_CTL	Downregulated P<0.05
0.479408	0.000557393	0.0286347	0	0	SAMD9	2	3	T_CD4_CTL	Upregulated P<0.05
1.57575	0.000751677	0.0345508	0	0	IFI44L	2	3	T_CD4_CTL	Upregulated P<0.05
-0.334263	0.000845859	0.0373628	0	0	KLF3	2	3	T_CD4_CTL	Downregulated P<0.05
0.361992	0.000944279	0.0387801	0	0	TMEM123	2	3	T_CD4_CTL	Upregulated P<0.05
-0.339607	0.00107711	0.0420359	0	0	MT-CO2	2	3	T_CD4_CTL	Downregulated P<0.05
-0.356429	0.00116968	0.0444141	0	0	MT-CO1	2	3	T_CD4_CTL	Downregulated P<0.05
-0.815177	8.72007e-16	2.72066e-12	0	0	ANK3	2	3	T_CD4_cycling	Downregulated P<0.05
-0.407863	2.8308e-09	5.29925e-06	0	0	CDKN2AIP	2	3	T_CD4_cycling	Downregulated P<0.05
1.56013	2.5501e-254	2.08479e-251	0	0	IFIT3	2	3	T_CD4_Helper	Upregulated P<0.05
0.560863	6.31716e-56	1.58097e-53	0	0	OAS3	2	3	T_CD4_Helper	Upregulated P<0.05
-0.323427	1.78486e-13	2.40524e-11	0	0	DHDH	2	3	T_CD4_Helper	Downregulated P<0.05
0.45439	8.94336e-12	1.16673e-09	0	0	NR2F6	2	3	T_CD4_Helper	Upregulated P<0.05
-0.345522	1.96045e-08	2.03738e-06	0	0	MAPK8IP1	2	3	T_CD4_Helper	Downregulated P<0.05
1.98475	2.5238e-07	2.27789e-05	0	0	IFI27	2	3	T_CD4_Helper	Upregulated P<0.05
0.797313	2.69353e-07	2.35934e-05	0	0	OAS2	2	3	T_CD4_Helper	Upregulated P<0.05
0.529514	9.60444e-07	6.96918e-05	0	0	CBR1	2	3	T_CD4_Helper	Upregulated P<0.05
0.53299	1.26213e-06	8.74432e-05	0	0	GIMAP1	2	3	T_CD4_Helper	Upregulated P<0.05
0.611464	1.44199e-06	9.76969e-05	0	0	GBP1	2	3	T_CD4_Helper	Upregulated P<0.05
0.250031	1.49005e-06	9.93069e-05	0	0	OR2A1-AS1	2	3	T_CD4_Helper	Upregulated P<0.05
-0.566345	2.7099e-06	0.000167836	0	0	XIST	2	3	T_CD4_Helper	Downregulated P<0.05
-0.646084	3.77678e-06	0.000219501	0	0	GNAO1	2	3	T_CD4_Helper	Downregulated P<0.05
-0.630388	4.49122e-06	0.000244782	0	0	CSRNP1	2	3	T_CD4_Helper	Downregulated P<0.05
-0.619932	6.01152e-06	0.000311607	0	0	PDE4D	2	3	T_CD4_Helper	Downregulated P<0.05
0.41558	6.88784e-06	0.000344758	0	0	SELL	2	3	T_CD4_Helper	Upregulated P<0.05
0.747511	6.93159e-06	0.000345537	0	0	SAMD9L	2	3	T_CD4_Helper	Upregulated P<0.05
-0.681635	7.71734e-06	0.000375546	0	0	TNFAIP3	2	3	T_CD4_Helper	Downregulated P<0.05
0.44478	1.17107e-05	0.00052226	0	0	DTX3L	2	3	T_CD4_Helper	Upregulated P<0.05
-0.757068	1.22173e-05	0.00053699	0	0	ZNF331	2	3	T_CD4_Helper	Downregulated P<0.05
-0.573631	1.33306e-05	0.000567616	0	0	MT-CYB	2	3	T_CD4_Helper	Downregulated P<0.05
0.464454	1.39613e-05	0.000585159	0	0	PIM1	2	3	T_CD4_Helper	Upregulated P<0.05
-0.633007	1.66879e-05	0.000667611	0	0	NBL1	2	3	T_CD4_Helper	Downregulated P<0.05
-0.888827	1.66063e-05	0.000667611	0	0	IER5L	2	3	T_CD4_Helper	Downregulated P<0.05
0.426747	1.70362e-05	0.000678294	0	0	MEOX1	2	3	T_CD4_Helper	Upregulated P<0.05
1.11714	2.10469e-05	0.000804043	0	0	OAS1	2	3	T_CD4_Helper	Upregulated P<0.05
-0.579573	2.11921e-05	0.00080458	0	0	CREM	2	3	T_CD4_Helper	Downregulated P<0.05
0.496826	2.24872e-05	0.000830603	0	0	PRDX3	2	3	T_CD4_Helper	Upregulated P<0.05
0.987085	2.38558e-05	0.00086296	0	0	MX1	2	3	T_CD4_Helper	Upregulated P<0.05
-0.683979	2.4353e-05	0.000870674	0	0	TUBB2A	2	3	T_CD4_Helper	Downregulated P<0.05
-0.439925	2.46304e-05	0.000873552	0	0	CXCR4	2	3	T_CD4_Helper	Downregulated P<0.05
0.943244	2.95873e-05	0.00101349	0	0	CD38	2	3	T_CD4_Helper	Upregulated P<0.05
-0.445311	3.40604e-05	0.00113193	0	0	MTFP1	2	3	T_CD4_Helper	Downregulated P<0.05
-0.842469	3.73525e-05	0.00120934	0	0	METRNL	2	3	T_CD4_Helper	Downregulated P<0.05
-0.406256	3.76107e-05	0.00121374	0	0	MAN2B1	2	3	T_CD4_Helper	Downregulated P<0.05
1.08794	4.03858e-05	0.00126808	0	0	USP18	2	3	T_CD4_Helper	Upregulated P<0.05
0.679623	4.90919e-05	0.00141318	0	0	TNFAIP8L2	2	3	T_CD4_Helper	Upregulated P<0.05
-0.498805	6.03266e-05	0.00160734	0	0	IER5	2	3	T_CD4_Helper	Downregulated P<0.05
-0.666217	6.1104e-05	0.00160798	0	0	SEC14L2	2	3	T_CD4_Helper	Downregulated P<0.05
0.631396	6.26008e-05	0.00163114	0	0	HKDC1	2	3	T_CD4_Helper	Upregulated P<0.05
0.38077	7.24571e-05	0.00181335	0	0	IFI16	2	3	T_CD4_Helper	Upregulated P<0.05
-0.404222	7.41442e-05	0.00184055	0	0	SBDS	2	3	T_CD4_Helper	Downregulated P<0.05
-0.374278	9.48588e-05	0.00220731	0	0	EIF3L	2	3	T_CD4_Helper	Downregulated P<0.05
-0.355958	9.92729e-05	0.00227597	0	0	RPS3A	2	3	T_CD4_Helper	Downregulated P<0.05
-0.382369	0.000106664	0.00240003	0	0	MT-ND2	2	3	T_CD4_Helper	Downregulated P<0.05
-0.614392	0.000113148	0.00248662	0	0	PPP1R15A	2	3	T_CD4_Helper	Downregulated P<0.05
-0.361567	0.000122964	0.00260221	0	0	RPL3	2	3	T_CD4_Helper	Downregulated P<0.05
0.845606	0.00013351	0.00272194	0	0	XAF1	2	3	T_CD4_Helper	Upregulated P<0.05
0.375773	0.000137959	0.00277342	0	0	MT1F	2	3	T_CD4_Helper	Upregulated P<0.05
0.736491	0.000141181	0.00282893	0	0	EPSTI1	2	3	T_CD4_Helper	Upregulated P<0.05
0.770756	0.000145531	0.00287384	0	0	PLSCR1	2	3	T_CD4_Helper	Upregulated P<0.05
-1.02857	0.000158112	0.0030208	0	0	TLE1	2	3	T_CD4_Helper	Downregulated P<0.05
0.691641	0.000164363	0.00308665	0	0	PVRIG	2	3	T_CD4_Helper	Upregulated P<0.05
0.524378	0.000164725	0.00308872	0	0	IFI35	2	3	T_CD4_Helper	Upregulated P<0.05
-0.699245	0.000174498	0.00319384	0	0	GADD45G	2	3	T_CD4_Helper	Downregulated P<0.05
-0.359911	0.000208751	0.00366749	0	0	SRGN	2	3	T_CD4_Helper	Downregulated P<0.05
-0.462255	0.000218935	0.00380284	0	0	ZBTB21	2	3	T_CD4_Helper	Downregulated P<0.05
0.581032	0.000246612	0.00413684	0	0	PARP9	2	3	T_CD4_Helper	Upregulated P<0.05
1.17923	0.00025854	0.00423861	0	0	CMPK2	2	3	T_CD4_Helper	Upregulated P<0.05
0.436542	0.000271927	0.00441091	0	0	GIMAP5	2	3	T_CD4_Helper	Upregulated P<0.05
0.539244	0.000295609	0.00468353	0	0	HERC5	2	3	T_CD4_Helper	Upregulated P<0.05
-0.202988	0.000334245	0.00507283	0	0	MTRNR2L8	2	3	T_CD4_Helper	Downregulated P<0.05
0.382489	0.000370874	0.00549109	0	0	PARP10	2	3	T_CD4_Helper	Upregulated P<0.05
-0.400345	0.000378223	0.00554803	0	0	MT-CO3	2	3	T_CD4_Helper	Downregulated P<0.05
-0.600974	0.000386543	0.00561632	0	0	MAP3K8	2	3	T_CD4_Helper	Downregulated P<0.05
0.358973	0.000388456	0.00562674	0	0	TRIM22	2	3	T_CD4_Helper	Upregulated P<0.05
0.340468	0.000407995	0.00581772	0	0	UBE2L6	2	3	T_CD4_Helper	Upregulated P<0.05
0.326979	0.000407699	0.00581772	0	0	SP100	2	3	T_CD4_Helper	Upregulated P<0.05
0.561629	0.000411846	0.0058508	0	0	MYL6B	2	3	T_CD4_Helper	Upregulated P<0.05
-0.383424	0.000420539	0.00592086	0	0	SLC7A5	2	3	T_CD4_Helper	Downregulated P<0.05
-0.540837	0.000460764	0.00633448	0	0	RGCC	2	3	T_CD4_Helper	Downregulated P<0.05
0.471538	0.000472609	0.00643957	0	0	SULT1B1	2	3	T_CD4_Helper	Upregulated P<0.05
0.628297	0.000476443	0.00645399	0	0	HERC6	2	3	T_CD4_Helper	Upregulated P<0.05
0.50904	0.000477146	0.00645399	0	0	LGALS9	2	3	T_CD4_Helper	Upregulated P<0.05
0.718529	0.000589096	0.00743985	0	0	IRF7	2	3	T_CD4_Helper	Upregulated P<0.05
0.358915	0.000602163	0.00755816	0	0	TMEM35B	2	3	T_CD4_Helper	Upregulated P<0.05
0.547684	0.000621626	0.0077258	0	0	ODF3B	2	3	T_CD4_Helper	Upregulated P<0.05
0.409769	0.000642002	0.00789657	0	0	SAMD9	2	3	T_CD4_Helper	Upregulated P<0.05
0.816289	0.000695954	0.00839183	0	0	ISG15	2	3	T_CD4_Helper	Upregulated P<0.05
0.625695	0.000699397	0.0084048	0	0	CHST2	2	3	T_CD4_Helper	Upregulated P<0.05
-0.326467	0.000813609	0.00940366	0	0	MT-ND4L	2	3	T_CD4_Helper	Downregulated P<0.05
-0.44684	0.000870289	0.00981585	0	0	SETD7	2	3	T_CD4_Helper	Downregulated P<0.05
0.330805	0.000890041	0.00996765	0	0	COQ5	2	3	T_CD4_Helper	Upregulated P<0.05
-0.469764	0.000930667	0.0102633	0	0	KLRB1	2	3	T_CD4_Helper	Downregulated P<0.05
-0.564392	0.000934591	0.0102788	0	0	PHLDA1	2	3	T_CD4_Helper	Downregulated P<0.05
0.36629	0.000953383	0.0103923	0	0	TDRD7	2	3	T_CD4_Helper	Upregulated P<0.05
0.427743	0.000991411	0.0106273	0	0	CTLA4	2	3	T_CD4_Helper	Upregulated P<0.05
0.6093	0.00104711	0.0111272	0	0	SMCO4	2	3	T_CD4_Helper	Upregulated P<0.05
0.859315	0.00104998	0.011148	0	0	AP001610.1	2	3	T_CD4_Helper	Upregulated P<0.05
0.366511	0.00111477	0.0116942	0	0	VNN2	2	3	T_CD4_Helper	Upregulated P<0.05
-0.341234	0.00112755	0.0117433	0	0	TSC22D3	2	3	T_CD4_Helper	Downregulated P<0.05
0.347371	0.00120534	0.0123352	0	0	AGMAT	2	3	T_CD4_Helper	Upregulated P<0.05
-0.692422	0.00121211	0.0123868	0	0	CCL5	2	3	T_CD4_Helper	Downregulated P<0.05
0.827647	0.00121561	0.0123921	0	0	IFI6	2	3	T_CD4_Helper	Upregulated P<0.05
-0.486411	0.00124947	0.0126421	0	0	TTC39C-AS1	2	3	T_CD4_Helper	Downregulated P<0.05
-0.431959	0.00127418	0.0128443	0	0	NELL2	2	3	T_CD4_Helper	Downregulated P<0.05
0.32386	0.00138158	0.0135189	0	0	STRADB	2	3	T_CD4_Helper	Upregulated P<0.05
-0.293263	0.00148453	0.0142782	0	0	MT-CO2	2	3	T_CD4_Helper	Downregulated P<0.05
-0.364659	0.00169212	0.0157082	0	0	MT-ND4	2	3	T_CD4_Helper	Downregulated P<0.05
-0.393244	0.00178595	0.0163441	0	0	WDR86	2	3	T_CD4_Helper	Downregulated P<0.05
-0.561982	0.0018107	0.0165213	0	0	MVB12B	2	3	T_CD4_Helper	Downregulated P<0.05
-0.298358	0.00183479	0.016642	0	0	DHRS3	2	3	T_CD4_Helper	Downregulated P<0.05
0.388379	0.00199109	0.0176677	0	0	TIGIT	2	3	T_CD4_Helper	Upregulated P<0.05
-0.726134	0.00199411	0.0176817	0	0	IL18RAP	2	3	T_CD4_Helper	Downregulated P<0.05
0.511105	0.00206665	0.0182326	0	0	CHI3L2	2	3	T_CD4_Helper	Upregulated P<0.05
0.31546	0.00211588	0.0185981	0	0	PYCR2	2	3	T_CD4_Helper	Upregulated P<0.05
-0.307522	0.00238139	0.0202691	0	0	MT-ND5	2	3	T_CD4_Helper	Downregulated P<0.05
-0.295203	0.00243577	0.0205721	0	0	SLC2A3	2	3	T_CD4_Helper	Downregulated P<0.05
-0.658482	0.00244857	0.020637	0	0	EFHD1	2	3	T_CD4_Helper	Downregulated P<0.05
-0.49449	0.00248323	0.0208307	0	0	DUSP10	2	3	T_CD4_Helper	Downregulated P<0.05
-0.373657	0.00276573	0.0224759	0	0	ELL2	2	3	T_CD4_Helper	Downregulated P<0.05
-0.498737	0.00278109	0.022541	0	0	AL031777.3	2	3	T_CD4_Helper	Downregulated P<0.05
0.383354	0.00278923	0.022592	0	0	LY6E	2	3	T_CD4_Helper	Upregulated P<0.05
-0.429883	0.00288256	0.0231116	0	0	JUND	2	3	T_CD4_Helper	Downregulated P<0.05
-0.319925	0.00291787	0.0233259	0	0	CTSH	2	3	T_CD4_Helper	Downregulated P<0.05
-0.408682	0.00302694	0.0239018	0	0	GDPD5	2	3	T_CD4_Helper	Downregulated P<0.05
-0.273756	0.00305201	0.0240532	0	0	RPL39	2	3	T_CD4_Helper	Downregulated P<0.05
-0.277412	0.00307607	0.0242117	0	0	MT-CO1	2	3	T_CD4_Helper	Downregulated P<0.05
-0.398489	0.00320201	0.024912	0	0	JUN	2	3	T_CD4_Helper	Downregulated P<0.05
-0.293472	0.00326281	0.025244	0	0	OGFRL1	2	3	T_CD4_Helper	Downregulated P<0.05
-0.340792	0.00334906	0.0256204	0	0	ZNF600	2	3	T_CD4_Helper	Downregulated P<0.05
0.358235	0.00337508	0.0257713	0	0	INTS5	2	3	T_CD4_Helper	Upregulated P<0.05
-0.665863	0.00343848	0.026109	0	0	GTF2IRD2	2	3	T_CD4_Helper	Downregulated P<0.05
0.353962	0.0034585	0.0262123	0	0	IFIH1	2	3	T_CD4_Helper	Upregulated P<0.05
0.386691	0.00347182	0.0262971	0	0	SPSB2	2	3	T_CD4_Helper	Upregulated P<0.05
-0.467929	0.00359744	0.0270249	0	0	AL117336.3	2	3	T_CD4_Helper	Downregulated P<0.05
0.390694	0.00366611	0.027247	0	0	LINC00467	2	3	T_CD4_Helper	Upregulated P<0.05
-0.311667	0.00373572	0.0275639	0	0	MT-ATP6	2	3	T_CD4_Helper	Downregulated P<0.05
0.308943	0.00374074	0.0275805	0	0	SLC16A3	2	3	T_CD4_Helper	Upregulated P<0.05
0.472855	0.00394247	0.0285399	0	0	CDCA7L	2	3	T_CD4_Helper	Upregulated P<0.05
-0.755026	0.00401192	0.0288383	0	0	TNF	2	3	T_CD4_Helper	Downregulated P<0.05
-0.304766	0.00406076	0.0290892	0	0	CNOT6L	2	3	T_CD4_Helper	Downregulated P<0.05
-0.380898	0.00408037	0.0291729	0	0	DDIT3	2	3	T_CD4_Helper	Downregulated P<0.05
-0.300896	0.00424427	0.0299986	0	0	SYTL3	2	3	T_CD4_Helper	Downregulated P<0.05
0.272671	0.00426065	0.0300624	0	0	ECH1	2	3	T_CD4_Helper	Upregulated P<0.05
-0.40009	0.00431316	0.0302934	0	0	ARID5A	2	3	T_CD4_Helper	Downregulated P<0.05
-0.497917	0.00444163	0.03093	0	0	MSC	2	3	T_CD4_Helper	Downregulated P<0.05
-0.368091	0.00448411	0.0310791	0	0	CXorf57	2	3	T_CD4_Helper	Downregulated P<0.05
-0.408991	0.00448838	0.0310791	0	0	DUSP1	2	3	T_CD4_Helper	Downregulated P<0.05
-0.322833	0.00487306	0.0326906	0	0	RRAGD	2	3	T_CD4_Helper	Downregulated P<0.05
-0.273792	0.00495235	0.0330597	0	0	RPS27	2	3	T_CD4_Helper	Downregulated P<0.05
-0.641153	0.0050215	0.033376	0	0	CES1	2	3	T_CD4_Helper	Downregulated P<0.05
-0.437426	0.00510761	0.0337989	0	0	MATK	2	3	T_CD4_Helper	Downregulated P<0.05
0.51428	0.00542386	0.0352479	0	0	EIF2AK2	2	3	T_CD4_Helper	Upregulated P<0.05
-0.473994	0.00551762	0.0356682	0	0	FOS	2	3	T_CD4_Helper	Downregulated P<0.05
0.329906	0.00554207	0.0357133	0	0	LPAR6	2	3	T_CD4_Helper	Upregulated P<0.05
-0.490196	0.00580417	0.0367755	0	0	ATP1B1	2	3	T_CD4_Helper	Downregulated P<0.05
-0.548259	0.00610262	0.0380912	0	0	HOPX	2	3	T_CD4_Helper	Downregulated P<0.05
-0.614654	0.00612637	0.0381746	0	0	LMNA	2	3	T_CD4_Helper	Downregulated P<0.05
0.344183	0.00653827	0.0399496	0	0	FBXO6	2	3	T_CD4_Helper	Upregulated P<0.05
-0.348213	0.00693319	0.0416161	0	0	PDZD4	2	3	T_CD4_Helper	Downregulated P<0.05
-0.285326	0.0070903	0.0421874	0	0	C12orf75	2	3	T_CD4_Helper	Downregulated P<0.05
-0.40579	0.00719546	0.0425543	0	0	AC004854.2	2	3	T_CD4_Helper	Downregulated P<0.05
1.03697	0.0073878	0.0433476	0	0	LAMP3	2	3	T_CD4_Helper	Upregulated P<0.05
-0.386781	0.00767129	0.0446055	0	0	NEO1	2	3	T_CD4_Helper	Downregulated P<0.05
0.275157	0.00773809	0.0448262	0	0	VWA5A	2	3	T_CD4_Helper	Upregulated P<0.05
-0.242777	0.00773978	0.0448262	0	0	RPL37A	2	3	T_CD4_Helper	Downregulated P<0.05
0.362806	0.00795161	0.0456724	0	0	PDCD1	2	3	T_CD4_Helper	Upregulated P<0.05
-0.237637	0.00803882	0.046039	0	0	MT-ND6	2	3	T_CD4_Helper	Downregulated P<0.05
-0.594836	0.00805967	0.0460687	0	0	HIST1H2AI	2	3	T_CD4_Helper	Downregulated P<0.05
-0.283613	0.00826627	0.046952	0	0	FHL1	2	3	T_CD4_Helper	Downregulated P<0.05
-0.404796	0.00843956	0.0476932	0	0	PLCB1	2	3	T_CD4_Helper	Downregulated P<0.05
0.259295	0.00873183	0.0489514	0	0	BST2	2	3	T_CD4_Helper	Upregulated P<0.05
0.335104	0.00879979	0.0492523	0	0	EGLN2	2	3	T_CD4_Helper	Upregulated P<0.05
0.280359	0.00885349	0.0494822	0	0	STAT2	2	3	T_CD4_Helper	Upregulated P<0.05
0.64713	7.20047e-31	1.91155e-28	0	0	EPSTI1	2	3	T_CD4_Naive	Upregulated P<0.05
0.848694	7.92233e-07	8.3334e-05	0	0	C14orf119	2	3	T_CD4_Naive	Upregulated P<0.05
-0.184911	8.66753e-07	9.03205e-05	0	0	ZNF326	2	3	T_CD4_Naive	Downregulated P<0.05
1.19016	8.971e-07	9.26173e-05	0	0	CISH	2	3	T_CD4_Naive	Upregulated P<0.05
-0.428993	7.25663e-06	0.000612966	0	0	RNF125	2	3	T_CD4_Naive	Downregulated P<0.05
1.93764	1.20897e-05	0.000936115	0	0	IFIT3	2	3	T_CD4_Naive	Upregulated P<0.05
-0.531831	1.42251e-05	0.00103789	0	0	MT-CYB	2	3	T_CD4_Naive	Downregulated P<0.05
0.51172	1.94699e-05	0.00134227	0	0	KEAP1	2	3	T_CD4_Naive	Upregulated P<0.05
1.31566	3.12245e-05	0.0019235	0	0	OAS1	2	3	T_CD4_Naive	Upregulated P<0.05
0.443979	3.36572e-05	0.0020507	0	0	TMEM216	2	3	T_CD4_Naive	Upregulated P<0.05
0.87823	3.54083e-05	0.00210002	0	0	MX1	2	3	T_CD4_Naive	Upregulated P<0.05
0.499561	4.05627e-05	0.00234339	0	0	TMEM35B	2	3	T_CD4_Naive	Upregulated P<0.05
1.29004	5.79171e-05	0.00294875	0	0	RSAD2	2	3	T_CD4_Naive	Upregulated P<0.05
-0.491779	7.43912e-05	0.00347596	0	0	OSER1	2	3	T_CD4_Naive	Downregulated P<0.05
-0.741573	7.79059e-05	0.00354833	0	0	GTF2IRD2	2	3	T_CD4_Naive	Downregulated P<0.05
0.476786	9.14605e-05	0.00396803	0	0	PPIL1	2	3	T_CD4_Naive	Upregulated P<0.05
0.823304	9.86041e-05	0.0042286	0	0	HERC6	2	3	T_CD4_Naive	Upregulated P<0.05
-0.516402	0.000100617	0.00428199	0	0	TIPARP	2	3	T_CD4_Naive	Downregulated P<0.05
-0.617471	0.000122747	0.0049055	0	0	TNFAIP3	2	3	T_CD4_Naive	Downregulated P<0.05
0.65289	0.000125499	0.00496212	0	0	SAMD9L	2	3	T_CD4_Naive	Upregulated P<0.05
-0.376197	0.000128395	0.00505867	0	0	CBX4	2	3	T_CD4_Naive	Downregulated P<0.05
0.585033	0.000141898	0.00542051	0	0	MX2	2	3	T_CD4_Naive	Upregulated P<0.05
0.48099	0.000141089	0.00542051	0	0	FAM110A	2	3	T_CD4_Naive	Upregulated P<0.05
0.701153	0.000195346	0.0065018	0	0	DDX60	2	3	T_CD4_Naive	Upregulated P<0.05
-0.370281	0.000211957	0.00678131	0	0	LINC01089	2	3	T_CD4_Naive	Downregulated P<0.05
0.386742	0.000220659	0.00695014	0	0	CHMP5	2	3	T_CD4_Naive	Upregulated P<0.05
0.449989	0.000240533	0.00736797	0	0	SAMD9	2	3	T_CD4_Naive	Upregulated P<0.05
-0.411036	0.000240395	0.00736797	0	0	AL035563.1	2	3	T_CD4_Naive	Downregulated P<0.05
0.461114	0.000249415	0.0075914	0	0	FBXL8	2	3	T_CD4_Naive	Upregulated P<0.05
1.09822	0.000294043	0.00842932	0	0	USP18	2	3	T_CD4_Naive	Upregulated P<0.05
1.15646	0.000316932	0.00885662	0	0	CMPK2	2	3	T_CD4_Naive	Upregulated P<0.05
-0.38132	0.000316368	0.00885662	0	0	IRF1	2	3	T_CD4_Naive	Downregulated P<0.05
0.801195	0.000337192	0.00920938	0	0	XAF1	2	3	T_CD4_Naive	Upregulated P<0.05
0.581838	0.000421832	0.0104753	0	0	PRF1	2	3	T_CD4_Naive	Upregulated P<0.05
0.33011	0.00042405	0.010507	0	0	SRP14-AS1	2	3	T_CD4_Naive	Upregulated P<0.05
-0.38274	0.000437395	0.010585	0	0	MT-CO3	2	3	T_CD4_Naive	Downregulated P<0.05
-0.696287	0.000470142	0.011036	0	0	DUSP10	2	3	T_CD4_Naive	Downregulated P<0.05
0.755937	0.000543757	0.0122236	0	0	ODF3B	2	3	T_CD4_Naive	Upregulated P<0.05
0.365528	0.000546137	0.0122409	0	0	TRIM69	2	3	T_CD4_Naive	Upregulated P<0.05
0.339356	0.000627956	0.013286	0	0	RBM12B	2	3	T_CD4_Naive	Upregulated P<0.05
-0.514347	0.000640032	0.0134903	0	0	PDE4D	2	3	T_CD4_Naive	Downregulated P<0.05
0.5439	0.000869221	0.016624	0	0	TRIB3	2	3	T_CD4_Naive	Upregulated P<0.05
-0.359199	0.000911634	0.0171284	0	0	MT-ND4	2	3	T_CD4_Naive	Downregulated P<0.05
-0.131077	0.000921976	0.0172484	0	0	GIT1	2	3	T_CD4_Naive	Downregulated P<0.05
-0.325341	0.000989151	0.0179008	0	0	SBDS	2	3	T_CD4_Naive	Downregulated P<0.05
-0.281126	0.00103027	0.0182342	0	0	HPS6	2	3	T_CD4_Naive	Downregulated P<0.05
0.747725	0.0011968	0.0199085	0	0	ISG15	2	3	T_CD4_Naive	Upregulated P<0.05
-0.508287	0.00120175	0.0199085	0	0	CLEC11A	2	3	T_CD4_Naive	Downregulated P<0.05
-1.0443	0.00119258	0.0199085	0	0	FXYD2	2	3	T_CD4_Naive	Downregulated P<0.05
0.52575	0.0012644	0.0204731	0	0	EGLN2	2	3	T_CD4_Naive	Upregulated P<0.05
0.417981	0.00132755	0.0210076	0	0	LYL1	2	3	T_CD4_Naive	Upregulated P<0.05
-0.326062	0.00134519	0.0210735	0	0	MAN2B1	2	3	T_CD4_Naive	Downregulated P<0.05
0.305292	0.0013807	0.0212636	0	0	SP100	2	3	T_CD4_Naive	Upregulated P<0.05
0.564038	0.00145996	0.0220278	0	0	PARP9	2	3	T_CD4_Naive	Upregulated P<0.05
0.335755	0.00153645	0.0227508	0	0	SLC39A4	2	3	T_CD4_Naive	Upregulated P<0.05
0.360581	0.00172645	0.0246162	0	0	TRIM22	2	3	T_CD4_Naive	Upregulated P<0.05
-0.286893	0.00175649	0.0247596	0	0	MT-ND5	2	3	T_CD4_Naive	Downregulated P<0.05
0.332095	0.00185173	0.0257762	0	0	PARP14	2	3	T_CD4_Naive	Upregulated P<0.05
0.297526	0.00201541	0.0272311	0	0	GPN3	2	3	T_CD4_Naive	Upregulated P<0.05
0.769664	0.00224852	0.0293572	0	0	IFI44	2	3	T_CD4_Naive	Upregulated P<0.05
-0.367035	0.0022654	0.0293712	0	0	CSRNP1	2	3	T_CD4_Naive	Downregulated P<0.05
0.390177	0.00242841	0.0308041	0	0	C1GALT1C1	2	3	T_CD4_Naive	Upregulated P<0.05
0.526493	0.00271561	0.0333564	0	0	C9orf64	2	3	T_CD4_Naive	Upregulated P<0.05
0.657275	0.00276289	0.0337457	0	0	IRF7	2	3	T_CD4_Naive	Upregulated P<0.05
0.39306	0.00279754	0.0339419	0	0	CARD8-AS1	2	3	T_CD4_Naive	Upregulated P<0.05
0.531978	0.0029698	0.0352644	0	0	SNAI3	2	3	T_CD4_Naive	Upregulated P<0.05
0.251935	0.00301609	0.0356622	0	0	POLH	2	3	T_CD4_Naive	Upregulated P<0.05
-0.296851	0.00308462	0.0360898	0	0	MT-CO1	2	3	T_CD4_Naive	Downregulated P<0.05
0.41379	0.00314191	0.0364919	0	0	ZBP1	2	3	T_CD4_Naive	Upregulated P<0.05
0.295371	0.00348017	0.0386493	0	0	EXOSC4	2	3	T_CD4_Naive	Upregulated P<0.05
-0.314933	0.00352941	0.0389248	0	0	MT-ATP6	2	3	T_CD4_Naive	Downregulated P<0.05
0.384072	0.00395986	0.0421302	0	0	LY6E	2	3	T_CD4_Naive	Upregulated P<0.05
0.510552	0.00401048	0.042628	0	0	OSM	2	3	T_CD4_Naive	Upregulated P<0.05
-0.418297	0.00427358	0.0442848	0	0	LINC01259	2	3	T_CD4_Naive	Downregulated P<0.05
-0.345849	0.00440936	0.045105	0	0	AC136475.1	2	3	T_CD4_Naive	Downregulated P<0.05
1.17635	0.00446695	0.0455687	0	0	IFI27	2	3	T_CD4_Naive	Upregulated P<0.05
0.314351	0.00471021	0.0472409	0	0	PIM1	2	3	T_CD4_Naive	Upregulated P<0.05
0.979415	5.66154e-75	2.0521e-72	0	0	MX1	2	3	T_CD8_CTL	Upregulated P<0.05
-0.303325	4.86966e-10	5.31422e-08	0	0	NBPF26	2	3	T_CD8_CTL	Downregulated P<0.05
0.216368	5.38463e-09	5.35771e-07	0	0	DGKH	2	3	T_CD8_CTL	Upregulated P<0.05
0.708557	1.62448e-06	0.000121227	0	0	SAMD9L	2	3	T_CD8_CTL	Upregulated P<0.05
-0.19839	1.80943e-06	0.000133072	0	0	GRAMD1B	2	3	T_CD8_CTL	Downregulated P<0.05
0.662981	2.49702e-06	0.000173577	0	0	DDX60	2	3	T_CD8_CTL	Upregulated P<0.05
-1.00978	3.47425e-06	0.000230459	0	0	ZNF331	2	3	T_CD8_CTL	Downregulated P<0.05
0.187824	4.59924e-06	0.00029357	0	0	PPP2CB	2	3	T_CD8_CTL	Upregulated P<0.05
0.718589	5.1227e-06	0.000320928	0	0	OASL	2	3	T_CD8_CTL	Upregulated P<0.05
-0.458247	1.40665e-05	0.000763425	0	0	ATF3	2	3	T_CD8_CTL	Downregulated P<0.05
1.52881	1.79213e-05	0.000906885	0	0	AP001610.1	2	3	T_CD8_CTL	Upregulated P<0.05
-0.176575	1.78134e-05	0.000906885	0	0	MZT2A	2	3	T_CD8_CTL	Downregulated P<0.05
1.64806	2.2222e-05	0.00108429	0	0	IFIT3	2	3	T_CD8_CTL	Upregulated P<0.05
-0.395114	2.71616e-05	0.00126451	0	0	MT-ND1	2	3	T_CD8_CTL	Downregulated P<0.05
-0.426375	2.74067e-05	0.00127009	0	0	MT-ND2	2	3	T_CD8_CTL	Downregulated P<0.05
0.666175	3.51451e-05	0.00152177	0	0	OAS2	2	3	T_CD8_CTL	Upregulated P<0.05
0.541996	3.83399e-05	0.0016079	0	0	PRDX3	2	3	T_CD8_CTL	Upregulated P<0.05
0.60451	4.29392e-05	0.00176433	0	0	SLC1A5	2	3	T_CD8_CTL	Upregulated P<0.05
0.459136	4.58911e-05	0.00181933	0	0	SFT2D1	2	3	T_CD8_CTL	Upregulated P<0.05
-0.611033	5.24655e-05	0.00199428	0	0	MT-CYB	2	3	T_CD8_CTL	Downregulated P<0.05
-0.524666	6.30491e-05	0.00225312	0	0	PIK3R1	2	3	T_CD8_CTL	Downregulated P<0.05
1.45736	7.40533e-05	0.00247226	0	0	RSAD2	2	3	T_CD8_CTL	Upregulated P<0.05
-0.426532	0.000122453	0.00339555	0	0	NINJ1	2	3	T_CD8_CTL	Downregulated P<0.05
-0.442074	0.00013824	0.00362532	0	0	BTG3	2	3	T_CD8_CTL	Downregulated P<0.05
-0.426311	0.000166102	0.00409167	0	0	IDI1	2	3	T_CD8_CTL	Downregulated P<0.05
0.871105	0.000169716	0.00413058	0	0	IRF7	2	3	T_CD8_CTL	Upregulated P<0.05
0.492721	0.000177284	0.00423277	0	0	TMEM35B	2	3	T_CD8_CTL	Upregulated P<0.05
-0.564203	0.000179943	0.0042745	0	0	NFKBIA	2	3	T_CD8_CTL	Downregulated P<0.05
-0.521635	0.000184678	0.00427921	0	0	SERTAD1	2	3	T_CD8_CTL	Downregulated P<0.05
0.81474	0.000206087	0.00461716	0	0	XAF1	2	3	T_CD8_CTL	Upregulated P<0.05
-0.409439	0.0002231	0.0048589	0	0	MT-CO3	2	3	T_CD8_CTL	Downregulated P<0.05
0.778272	0.000232853	0.00500976	0	0	CCR5	2	3	T_CD8_CTL	Upregulated P<0.05
0.512354	0.000262565	0.00543831	0	0	GIMAP1	2	3	T_CD8_CTL	Upregulated P<0.05
0.576646	0.000268036	0.00551784	0	0	IFI35	2	3	T_CD8_CTL	Upregulated P<0.05
0.411488	0.000326464	0.00628022	0	0	DTX3L	2	3	T_CD8_CTL	Upregulated P<0.05
-0.445463	0.00043268	0.00763698	0	0	MT-ND4	2	3	T_CD8_CTL	Downregulated P<0.05
-0.543958	0.000443808	0.00776279	0	0	PPP1R15A	2	3	T_CD8_CTL	Downregulated P<0.05
0.420147	0.000448395	0.00778586	0	0	STAT2	2	3	T_CD8_CTL	Upregulated P<0.05
-0.720558	0.000459766	0.00788914	0	0	RGCC	2	3	T_CD8_CTL	Downregulated P<0.05
0.977991	0.000468394	0.0079627	0	0	IFI6	2	3	T_CD8_CTL	Upregulated P<0.05
0.936386	0.000499555	0.00829785	0	0	ETV7	2	3	T_CD8_CTL	Upregulated P<0.05
-0.334874	0.000571276	0.00915937	0	0	SNHG8	2	3	T_CD8_CTL	Downregulated P<0.05
-0.346808	0.00061099	0.0095546	0	0	ZNF600	2	3	T_CD8_CTL	Downregulated P<0.05
0.334492	0.000631624	0.00975107	0	0	NMI	2	3	T_CD8_CTL	Upregulated P<0.05
-0.563146	0.000634011	0.00976415	0	0	PLXND1	2	3	T_CD8_CTL	Downregulated P<0.05
0.644946	0.000646614	0.00984754	0	0	TYMP	2	3	T_CD8_CTL	Upregulated P<0.05
-0.324991	0.000649019	0.00986062	0	0	GABARAPL1	2	3	T_CD8_CTL	Downregulated P<0.05
0.368076	0.000753104	0.0110562	0	0	PRF1	2	3	T_CD8_CTL	Upregulated P<0.05
-0.308948	0.000762277	0.0111636	0	0	PTGER4	2	3	T_CD8_CTL	Downregulated P<0.05
0.772608	0.000796772	0.0114802	0	0	PLSCR1	2	3	T_CD8_CTL	Upregulated P<0.05
0.713937	0.000881436	0.0121876	0	0	ODF3B	2	3	T_CD8_CTL	Upregulated P<0.05
-0.308089	0.000887328	0.0122524	0	0	H2AFX	2	3	T_CD8_CTL	Downregulated P<0.05
-0.341391	0.000933718	0.0126686	0	0	CNOT6L	2	3	T_CD8_CTL	Downregulated P<0.05
-0.306755	0.000950613	0.0128124	0	0	MT-CO2	2	3	T_CD8_CTL	Downregulated P<0.05
-0.342355	0.00110363	0.0140713	0	0	MT-ND4L	2	3	T_CD8_CTL	Downregulated P<0.05
-0.357781	0.00113486	0.0143433	0	0	MT-ATP6	2	3	T_CD8_CTL	Downregulated P<0.05
-0.436146	0.00118402	0.014827	0	0	SERTAD3	2	3	T_CD8_CTL	Downregulated P<0.05
-0.683669	0.00125742	0.0155629	0	0	TNFSF9	2	3	T_CD8_CTL	Downregulated P<0.05
-0.515408	0.00129251	0.0158617	0	0	TSGA10	2	3	T_CD8_CTL	Downregulated P<0.05
0.321214	0.00133666	0.0162659	0	0	ABI3	2	3	T_CD8_CTL	Upregulated P<0.05
-0.742881	0.00137864	0.0166173	0	0	AC136475.1	2	3	T_CD8_CTL	Downregulated P<0.05
0.345081	0.00138314	0.0166518	0	0	BST2	2	3	T_CD8_CTL	Upregulated P<0.05
-0.336718	0.00139427	0.0167066	0	0	MT-ND5	2	3	T_CD8_CTL	Downregulated P<0.05
0.656847	0.00152212	0.0177972	0	0	MX2	2	3	T_CD8_CTL	Upregulated P<0.05
-0.30978	0.00155653	0.0180334	0	0	SLC2A3	2	3	T_CD8_CTL	Downregulated P<0.05
0.456714	0.00164811	0.0187729	0	0	LINC00324	2	3	T_CD8_CTL	Upregulated P<0.05
-0.377416	0.00168223	0.019076	0	0	AL118516.1	2	3	T_CD8_CTL	Downregulated P<0.05
0.290832	0.00175118	0.0195812	0	0	YWHAH	2	3	T_CD8_CTL	Upregulated P<0.05
-0.46412	0.00187108	0.0205738	0	0	JUND	2	3	T_CD8_CTL	Downregulated P<0.05
-0.455487	0.00197176	0.0213341	0	0	JUN	2	3	T_CD8_CTL	Downregulated P<0.05
-0.310949	0.0021176	0.0223811	0	0	MT-CO1	2	3	T_CD8_CTL	Downregulated P<0.05
0.419622	0.00229297	0.0232653	0	0	LY6E	2	3	T_CD8_CTL	Upregulated P<0.05
-0.274482	0.00229988	0.0232949	0	0	CDK11A	2	3	T_CD8_CTL	Downregulated P<0.05
-0.309636	0.0023509	0.0236231	0	0	STARD10	2	3	T_CD8_CTL	Downregulated P<0.05
-0.309815	0.00265495	0.025468	0	0	MT-ND6	2	3	T_CD8_CTL	Downregulated P<0.05
0.444228	0.00284833	0.0267546	0	0	STAT1	2	3	T_CD8_CTL	Upregulated P<0.05
0.686659	0.00285809	0.0268084	0	0	LGALS9	2	3	T_CD8_CTL	Upregulated P<0.05
-0.441008	0.00309366	0.0280586	0	0	MT-ND3	2	3	T_CD8_CTL	Downregulated P<0.05
1.33374	0.00312848	0.0283217	0	0	IFI44L	2	3	T_CD8_CTL	Upregulated P<0.05
-0.876738	0.00316053	0.0284616	0	0	GTF2IRD2	2	3	T_CD8_CTL	Downregulated P<0.05
0.623562	0.00318681	0.0285588	0	0	HERC6	2	3	T_CD8_CTL	Upregulated P<0.05
-0.26856	0.00318992	0.0285588	0	0	CPQ	2	3	T_CD8_CTL	Downregulated P<0.05
-0.527679	0.00318389	0.0285588	0	0	COL6A2	2	3	T_CD8_CTL	Downregulated P<0.05
0.354448	0.00322522	0.0286968	0	0	SLC25A20	2	3	T_CD8_CTL	Upregulated P<0.05
-0.280094	0.00356506	0.0308982	0	0	SYAP1	2	3	T_CD8_CTL	Downregulated P<0.05
0.319692	0.0036181	0.0312512	0	0	IFITM1	2	3	T_CD8_CTL	Upregulated P<0.05
0.293921	0.00381798	0.0323444	0	0	DAXX	2	3	T_CD8_CTL	Upregulated P<0.05
-0.412397	0.00402829	0.0335658	0	0	MAP3K8	2	3	T_CD8_CTL	Downregulated P<0.05
-0.401285	0.0041102	0.0340804	0	0	PLEKHA5	2	3	T_CD8_CTL	Downregulated P<0.05
-0.322605	0.00418594	0.0344831	0	0	TSPYL2	2	3	T_CD8_CTL	Downregulated P<0.05
0.344794	0.0042531	0.0348044	0	0	PARP12	2	3	T_CD8_CTL	Upregulated P<0.05
-0.389726	0.00424538	0.0348044	0	0	SLC7A5	2	3	T_CD8_CTL	Downregulated P<0.05
-0.26523	0.0044802	0.0359801	0	0	RPL39	2	3	T_CD8_CTL	Downregulated P<0.05
-0.300167	0.00476688	0.0376784	0	0	NFKBIZ	2	3	T_CD8_CTL	Downregulated P<0.05
0.180715	0.00498713	0.038881	0	0	HLA-G	2	3	T_CD8_CTL	Upregulated P<0.05
-0.297797	0.00576678	0.0432253	0	0	TSC22D3	2	3	T_CD8_CTL	Downregulated P<0.05
0.510588	0.0058705	0.0437443	0	0	PTGDS	2	3	T_CD8_CTL	Upregulated P<0.05
0.999918	0.00587566	0.0437506	0	0	CMPK2	2	3	T_CD8_CTL	Upregulated P<0.05
-0.255279	0.00613199	0.0451622	0	0	RPL37	2	3	T_CD8_CTL	Downregulated P<0.05
-0.317809	0.00640309	0.0466176	0	0	MHENCR	2	3	T_CD8_CTL	Downregulated P<0.05
-0.281415	0.00651776	0.0471481	0	0	ETV3	2	3	T_CD8_CTL	Downregulated P<0.05
0.718332	0.0066432	0.0477492	0	0	CD38	2	3	T_CD8_CTL	Upregulated P<0.05
0.164841	0.00680181	0.0483414	0	0	AL158071.4	2	3	T_CD8_CTL	Upregulated P<0.05
0.689721	0.0068966	0.048618	0	0	ISG15	2	3	T_CD8_CTL	Upregulated P<0.05
-0.110636	1.36126e-08	2.86092e-06	0	0	C5orf24	2	3	T_CD8_Mem	Downregulated P<0.05
-1.08843	5.86337e-07	0.000101482	0	0	METRNL	2	3	T_CD8_Mem	Downregulated P<0.05
0.573873	2.21946e-05	0.00204075	0	0	PIM1	2	3	T_CD8_Mem	Upregulated P<0.05
-0.575004	4.94943e-05	0.00370242	0	0	MT-CYB	2	3	T_CD8_Mem	Downregulated P<0.05
-0.417895	6.77208e-05	0.00470686	0	0	RNF125	2	3	T_CD8_Mem	Downregulated P<0.05
-0.882091	7.158e-05	0.00483867	0	0	ZNF331	2	3	T_CD8_Mem	Downregulated P<0.05
0.692094	0.000138984	0.00748055	0	0	OAS2	2	3	T_CD8_Mem	Upregulated P<0.05
-0.529359	0.000138903	0.00748055	0	0	PDE4D	2	3	T_CD8_Mem	Downregulated P<0.05
0.363912	0.000163754	0.0080441	0	0	IFI16	2	3	T_CD8_Mem	Upregulated P<0.05
-0.678642	0.000163497	0.0080441	0	0	CREM	2	3	T_CD8_Mem	Downregulated P<0.05
-0.367898	0.000305418	0.0122459	0	0	MT-ND2	2	3	T_CD8_Mem	Downregulated P<0.05
-0.372668	0.000312953	0.0122883	0	0	YBX3	2	3	T_CD8_Mem	Downregulated P<0.05
-0.819267	0.000502628	0.0164636	0	0	DUSP4	2	3	T_CD8_Mem	Downregulated P<0.05
-0.461143	0.000602626	0.0180947	0	0	SYTL3	2	3	T_CD8_Mem	Downregulated P<0.05
-0.411195	0.000616259	0.0183774	0	0	MT-CO3	2	3	T_CD8_Mem	Downregulated P<0.05
0.697554	0.000628411	0.0186767	0	0	LGALS9	2	3	T_CD8_Mem	Upregulated P<0.05
-0.374551	0.000696692	0.0203633	0	0	FAM177A1	2	3	T_CD8_Mem	Downregulated P<0.05
0.361307	0.00076476	0.0214985	0	0	TRIM22	2	3	T_CD8_Mem	Upregulated P<0.05
0.636748	0.000828439	0.0222946	0	0	MX2	2	3	T_CD8_Mem	Upregulated P<0.05
-0.309299	0.00133752	0.0291513	0	0	ALYREF	2	3	T_CD8_Mem	Downregulated P<0.05
-0.460841	0.00141241	0.0299697	0	0	MAP3K8	2	3	T_CD8_Mem	Downregulated P<0.05
-0.380822	0.00141609	0.0299702	0	0	PPP1R16B	2	3	T_CD8_Mem	Downregulated P<0.05
0.38231	0.00153555	0.0313756	0	0	PIM2	2	3	T_CD8_Mem	Upregulated P<0.05
-0.294036	0.00176403	0.0330596	0	0	CXCR4	2	3	T_CD8_Mem	Downregulated P<0.05
-0.60978	0.00176943	0.0330907	0	0	RGCC	2	3	T_CD8_Mem	Downregulated P<0.05
0.27744	0.00179488	0.0332845	0	0	SP100	2	3	T_CD8_Mem	Upregulated P<0.05
0.414053	0.0018517	0.0336302	0	0	NAXD	2	3	T_CD8_Mem	Upregulated P<0.05
-0.361781	0.0019418	0.0345494	0	0	SLA	2	3	T_CD8_Mem	Downregulated P<0.05
-0.312702	0.0021894	0.0369099	0	0	MT-ND4L	2	3	T_CD8_Mem	Downregulated P<0.05
-0.638313	0.00233758	0.037653	0	0	PHLDA1	2	3	T_CD8_Mem	Downregulated P<0.05
-0.279199	0.00246631	0.0390846	0	0	MT-CO2	2	3	T_CD8_Mem	Downregulated P<0.05
0.492418	0.00257205	0.0400662	0	0	SAMD9L	2	3	T_CD8_Mem	Upregulated P<0.05
0.473711	0.0025885	0.0401559	0	0	IFI35	2	3	T_CD8_Mem	Upregulated P<0.05
-0.337216	0.00263263	0.0403442	0	0	SNHG15	2	3	T_CD8_Mem	Downregulated P<0.05
0.265555	0.00275054	0.0415027	0	0	ILK	2	3	T_CD8_Mem	Upregulated P<0.05
-0.327041	0.00276373	0.0415988	0	0	MT-ATP6	2	3	T_CD8_Mem	Downregulated P<0.05
-0.435389	0.00288716	0.0425458	0	0	SLC7A5	2	3	T_CD8_Mem	Downregulated P<0.05
0.458637	0.00304194	0.0437746	0	0	PRDX3	2	3	T_CD8_Mem	Upregulated P<0.05
-0.36572	0.00315234	0.0447359	0	0	IFNGR1	2	3	T_CD8_Mem	Downregulated P<0.05
-0.493928	0.00326779	0.0455684	0	0	WHRN	2	3	T_CD8_Mem	Downregulated P<0.05
-0.318017	0.00331998	0.0459589	0	0	MT-ND5	2	3	T_CD8_Mem	Downregulated P<0.05
-0.401756	0.00331652	0.0459589	0	0	KPNA2	2	3	T_CD8_Mem	Downregulated P<0.05
-0.358589	0.00342017	0.0464948	0	0	KLF10	2	3	T_CD8_Mem	Downregulated P<0.05
-0.458695	0.00351362	0.0467099	0	0	SNHG9	2	3	T_CD8_Mem	Downregulated P<0.05
0.322631	0.0035346	0.0469172	0	0	NDUFA8	2	3	T_CD8_Mem	Upregulated P<0.05
-0.828245	0.00361829	0.0476696	0	0	TYROBP	2	3	T_CD8_Mem	Downregulated P<0.05
-0.296622	0.00367177	0.0482302	0	0	MT-CO1	2	3	T_CD8_Mem	Downregulated P<0.05
1.2959	8.01153e-07	0.0001596	0	0	CISH	2	3	T_CD8_Naive	Upregulated P<0.05
-0.53205	2.9071e-05	0.00323917	0	0	MT-CYB	2	3	T_CD8_Naive	Downregulated P<0.05
-0.699178	3.37054e-05	0.00358618	0	0	ZNF331	2	3	T_CD8_Naive	Downregulated P<0.05
0.917674	4.85257e-05	0.00437787	0	0	MX1	2	3	T_CD8_Naive	Upregulated P<0.05
0.675953	0.000104255	0.00775099	0	0	SAMD9L	2	3	T_CD8_Naive	Upregulated P<0.05
1.20364	0.000191585	0.0112994	0	0	USP18	2	3	T_CD8_Naive	Upregulated P<0.05
0.458724	0.000239395	0.0123994	0	0	PIM1	2	3	T_CD8_Naive	Upregulated P<0.05
-0.134571	0.000236269	0.0123994	0	0	ATP5ME	2	3	T_CD8_Naive	Downregulated P<0.05
-0.346004	0.00044245	0.0177037	0	0	HIST1H1C	2	3	T_CD8_Naive	Downregulated P<0.05
-0.342918	0.000495895	0.0186468	0	0	MT-ND2	2	3	T_CD8_Naive	Downregulated P<0.05
0.287054	0.000579737	0.0195255	0	0	CITED4	2	3	T_CD8_Naive	Upregulated P<0.05
0.362096	0.000651389	0.0207448	0	0	MYC	2	3	T_CD8_Naive	Upregulated P<0.05
0.806416	0.000662075	0.0210136	0	0	XAF1	2	3	T_CD8_Naive	Upregulated P<0.05
1.28666	0.000773673	0.0232923	0	0	RSAD2	2	3	T_CD8_Naive	Upregulated P<0.05
-0.373812	0.000860782	0.0251075	0	0	ITPKB	2	3	T_CD8_Naive	Downregulated P<0.05
0.730598	0.000948027	0.026576	0	0	ISG15	2	3	T_CD8_Naive	Upregulated P<0.05
-0.360593	0.000976907	0.0268606	0	0	MT-CO3	2	3	T_CD8_Naive	Downregulated P<0.05
-0.30793	0.00102054	0.0276017	0	0	CD99	2	3	T_CD8_Naive	Downregulated P<0.05
-0.311122	0.00144299	0.0342043	0	0	TUBA1A	2	3	T_CD8_Naive	Downregulated P<0.05
0.399692	0.00153978	0.0356854	0	0	TRIM22	2	3	T_CD8_Naive	Upregulated P<0.05
-0.463972	0.00183617	0.0390728	0	0	PELI1	2	3	T_CD8_Naive	Downregulated P<0.05
-0.324876	0.00194347	0.0403475	0	0	NFE2L2	2	3	T_CD8_Naive	Downregulated P<0.05
0.697298	0.00214582	0.042885	0	0	PLSCR1	2	3	T_CD8_Naive	Upregulated P<0.05
0.302573	0.00215061	0.042885	0	0	PCED1B	2	3	T_CD8_Naive	Upregulated P<0.05
0.568005	0.00216806	0.0430988	0	0	EIF2AK2	2	3	T_CD8_Naive	Upregulated P<0.05
0.381189	0.00220641	0.0435836	0	0	ARV1	2	3	T_CD8_Naive	Upregulated P<0.05

### Sheet: Supp. Table 5
ID	Description	setSize	enrichmentScore	NES	pvalue	p.adjust	qvalue	rank	leading_edge	core_enrichment	term_database	method	cell_type	comparison	comparison_desc
REACTOME_CELL_CYCLE	REACTOME_CELL_CYCLE	138	0.606331	2.69309	1e-10	1.79667e-08	1.13333e-08	757	tags=76%, list=32%, signal=55%	CDC25A/ORC1/CENPE/CLSPN/TPX2/AURKA/EXO1/KIF20A/PSMC3IP/MCM10/GTSE1/BRCA1/PCNA/E2F2/PLK4/SMC2/HMMR/CCNB2/FKBPL/SPDL1/CDT1/MCM8/MCM4/NCAPH/CDK2/ZWINT/SKA1/OIP5/BUB1B/NCAPD2/INCENP/CDKN2A/CDC6/MYBL2/DYNLL1/MAD2L1/PTTG1/ORC6/UBE2C/PIF1/NDC1/PSMA5/LIN9/PSMB2/CENPM/PSMD1/MCM7/NDC80/SKA2/RFC4/PSMA3/LMNB1/RFC3/FOXM1/NUP43/CDC45/ZWILCH/E2F1/MCM2/RFC5/MIS18A/RAD51C/DHFR/PSMD12/FEN1/MASTL/SMC1A/KNTC1/FBXO5/CDK4/SPC24/BRCA2/LIN52/PSMA4/SGO1/PSMB6/NCAPD3/MCM6/WEE1/PSMC4/ANAPC11/ITGB3BP/PPP2CB/RCC2/CDKN2C/CENPP/PSMB3/VRK1/PSMC2/TUBA1B/KNL1/PSMC3/PSMD8/POLR2L/TUBG2/CENPN/CENPK/PRIM2/BUB3/MCM5/TUBB/RAN/CENPX/PSMD3/GAR1	C2	fgsea	B	3	case_control_w1
REACTOME_CELL_CYCLE_MITOTIC	REACTOME_CELL_CYCLE_MITOTIC	118	0.615104	2.67553	1e-10	1.79667e-08	1.13333e-08	733	tags=78%, list=31%, signal=57%	CDC25A/ORC1/CENPE/TPX2/AURKA/KIF20A/MCM10/GTSE1/PCNA/E2F2/PLK4/SMC2/HMMR/CCNB2/FKBPL/SPDL1/CDT1/MCM8/MCM4/NCAPH/CDK2/ZWINT/SKA1/BUB1B/NCAPD2/INCENP/CDKN2A/CDC6/MYBL2/DYNLL1/MAD2L1/PTTG1/ORC6/UBE2C/NDC1/PSMA5/LIN9/PSMB2/CENPM/PSMD1/MCM7/NDC80/SKA2/RFC4/PSMA3/LMNB1/RFC3/FOXM1/NUP43/CDC45/ZWILCH/E2F1/MCM2/RFC5/DHFR/PSMD12/FEN1/MASTL/SMC1A/KNTC1/FBXO5/CDK4/SPC24/LIN52/PSMA4/SGO1/PSMB6/NCAPD3/MCM6/WEE1/PSMC4/ANAPC11/ITGB3BP/PPP2CB/RCC2/CDKN2C/CENPP/PSMB3/VRK1/PSMC2/TUBA1B/KNL1/PSMC3/PSMD8/TUBG2/CENPN/CENPK/PRIM2/BUB3/MCM5/TUBB/RAN	C2	fgsea	B	3	case_control_w1
REACTOME_CELL_CYCLE_CHECKPOINTS	REACTOME_CELL_CYCLE_CHECKPOINTS	72	0.643393	2.60323	1e-10	1.79667e-08	1.13333e-08	724	tags=85%, list=30%, signal=61%	CDC25A/ORC1/CENPE/CLSPN/EXO1/MCM10/GTSE1/BRCA1/CCNB2/SPDL1/MCM8/MCM4/CDK2/ZWINT/SKA1/BUB1B/INCENP/CDKN2A/CDC6/DYNLL1/MAD2L1/ORC6/UBE2C/PSMA5/PSMB2/CENPM/PSMD1/MCM7/NDC80/SKA2/RFC4/PSMA3/RFC3/NUP43/CDC45/ZWILCH/MCM2/RFC5/PSMD12/KNTC1/SPC24/PSMA4/SGO1/PSMB6/MCM6/WEE1/PSMC4/ANAPC11/ITGB3BP/PPP2CB/RCC2/CENPP/PSMB3/PSMC2/KNL1/PSMC3/PSMD8/CENPN/CENPK/BUB3/MCM5	C2	fgsea	B	3	case_control_w1
REACTOME_M_PHASE	REACTOME_M_PHASE	76	0.569791	2.32478	4.53648e-09	6.1129e-07	3.856e-07	807	tags=79%, list=34%, signal=54%	CENPE/KIF20A/PLK4/SMC2/CCNB2/SPDL1/NCAPH/ZWINT/SKA1/BUB1B/NCAPD2/INCENP/DYNLL1/MAD2L1/PTTG1/UBE2C/NDC1/PSMA5/PSMB2/CENPM/PSMD1/NDC80/SKA2/PSMA3/LMNB1/NUP43/ZWILCH/PSMD12/MASTL/SMC1A/KNTC1/FBXO5/SPC24/PSMA4/SGO1/PSMB6/NCAPD3/PSMC4/ANAPC11/ITGB3BP/PPP2CB/RCC2/CENPP/PSMB3/VRK1/PSMC2/TUBA1B/KNL1/PSMC3/PSMD8/TUBG2/CENPN/CENPK/BUB3/TUBB/RAN/PSMD3/UBE2S/YWHAE/NCAPH2	C2	fgsea	B	3	case_control_w1
REACTOME_DNA_REPLICATION	REACTOME_DNA_REPLICATION	39	0.679192	2.40059	8.05206e-09	8.68012e-07	5.4754e-07	769	tags=95%, list=32%, signal=66%	ORC1/MCM10/PCNA/E2F2/CDT1/MCM8/MCM4/CDK2/CDC6/ORC6/UBE2C/PSMA5/PSMB2/PSMD1/MCM7/RFC4/PSMA3/RFC3/CDC45/E2F1/MCM2/RFC5/PSMD12/FEN1/PSMA4/PSMB6/MCM6/PSMC4/ANAPC11/PSMB3/PSMC2/PSMC3/PSMD8/PRIM2/MCM5/PSMD3/UBE2S	C2	fgsea	B	3	case_control_w1
REACTOME_MITOTIC_G1_PHASE_AND_G1_S_TRANSITION	REACTOME_MITOTIC_G1_PHASE_AND_G1_S_TRANSITION	46	0.654156	2.38609	1.3034e-08	1.10842e-06	6.99188e-07	751	tags=89%, list=31%, signal=62%	CDC25A/ORC1/MCM10/PCNA/E2F2/CDT1/MCM8/MCM4/CDK2/CDKN2A/CDC6/MYBL2/ORC6/PSMA5/LIN9/PSMB2/PSMD1/MCM7/PSMA3/CDC45/E2F1/MCM2/DHFR/PSMD12/FBXO5/CDK4/LIN52/PSMA4/PSMB6/MCM6/WEE1/PSMC4/PPP2CB/CDKN2C/PSMB3/PSMC2/PSMC3/PSMD8/PRIM2/MCM5/PSMD3	C2	fgsea	B	3	case_control_w1
REACTOME_S_PHASE	REACTOME_S_PHASE	44	0.658838	2.37473	1.4395e-08	1.10842e-06	6.99188e-07	769	tags=93%, list=32%, signal=64%	CDC25A/ORC1/PCNA/CDT1/MCM8/MCM4/CDK2/CDC6/ORC6/UBE2C/PSMA5/LIN9/PSMB2/PSMD1/MCM7/RFC4/PSMA3/RFC3/CDC45/E2F1/MCM2/RFC5/PSMD12/FEN1/SMC1A/CDK4/LIN52/PSMA4/PSMB6/MCM6/WEE1/PSMC4/ANAPC11/PSMB3/PSMC2/PSMC3/PSMD8/PRIM2/MCM5/PSMD3/UBE2S	C2	fgsea	B	3	case_control_w1
WP_RETINOBLASTOMA_GENE_IN_CANCER	WP_RETINOBLASTOMA_GENE_IN_CANCER	30	0.72534	2.40695	1.80083e-08	1.14553e-06	7.22599e-07	534	tags=83%, list=22%, signal=66%	CDC25A/ORC1/PCNA/E2F2/PLK4/SMC2/CCNB2/CDT1/MCM4/CDK2/STMN1/ANLN/MCM7/RFC4/RFC3/CDC45/E2F1/RFC5/DHFR/SAP30/SMC1A/FANCG/CDK4/MCM6/WEE1	C2	fgsea	B	3	case_control_w1
REACTOME_MITOTIC_METAPHASE_AND_ANAPHASE	REACTOME_MITOTIC_METAPHASE_AND_ANAPHASE	57	0.607612	2.33922	1.91276e-08	1.14553e-06	7.22599e-07	769	tags=86%, list=32%, signal=60%	CENPE/CCNB2/SPDL1/ZWINT/SKA1/BUB1B/INCENP/DYNLL1/MAD2L1/PTTG1/UBE2C/NDC1/PSMA5/PSMB2/CENPM/PSMD1/NDC80/SKA2/PSMA3/LMNB1/NUP43/ZWILCH/PSMD12/SMC1A/KNTC1/FBXO5/SPC24/PSMA4/SGO1/PSMB6/PSMC4/ANAPC11/ITGB3BP/PPP2CB/RCC2/CENPP/PSMB3/VRK1/PSMC2/TUBA1B/KNL1/PSMC3/PSMD8/CENPN/CENPK/BUB3/RAN/PSMD3/UBE2S	C2	fgsea	B	3	case_control_w1
REACTOME_SEPARATION_OF_SISTER_CHROMATIDS	REACTOME_SEPARATION_OF_SISTER_CHROMATIDS	48	0.639783	2.36722	2.69001e-08	1.3181e-06	8.31456e-07	769	tags=90%, list=32%, signal=62%	CENPE/SPDL1/ZWINT/SKA1/BUB1B/INCENP/DYNLL1/MAD2L1/PTTG1/UBE2C/PSMA5/PSMB2/CENPM/PSMD1/NDC80/SKA2/PSMA3/NUP43/ZWILCH/PSMD12/SMC1A/KNTC1/SPC24/PSMA4/SGO1/PSMB6/PSMC4/ANAPC11/ITGB3BP/PPP2CB/RCC2/CENPP/PSMB3/PSMC2/TUBA1B/KNL1/PSMC3/PSMD8/CENPN/CENPK/BUB3/PSMD3/UBE2S	C2	fgsea	B	3	case_control_w1
REACTOME_G2_M_CHECKPOINTS	REACTOME_G2_M_CHECKPOINTS	39	0.667027	2.35759	2.67765e-08	1.3181e-06	8.31456e-07	661	tags=85%, list=28%, signal=62%	CDC25A/ORC1/CLSPN/EXO1/MCM10/GTSE1/BRCA1/CCNB2/MCM8/MCM4/CDK2/CDC6/ORC6/PSMA5/PSMB2/PSMD1/MCM7/RFC4/PSMA3/RFC3/CDC45/MCM2/RFC5/PSMD12/PSMA4/PSMB6/MCM6/WEE1/PSMC4/PSMB3/PSMC2/PSMC3/PSMD8	C2	fgsea	B	3	case_control_w1
REACTOME_SYNTHESIS_OF_DNA	REACTOME_SYNTHESIS_OF_DNA	36	0.677005	2.34895	8.64917e-08	3.88492e-06	2.4506e-06	769	tags=94%, list=32%, signal=65%	ORC1/PCNA/CDT1/MCM8/MCM4/CDK2/CDC6/ORC6/UBE2C/PSMA5/PSMB2/PSMD1/MCM7/RFC4/PSMA3/RFC3/CDC45/MCM2/RFC5/PSMD12/FEN1/PSMA4/PSMB6/MCM6/PSMC4/ANAPC11/PSMB3/PSMC2/PSMC3/PSMD8/PRIM2/MCM5/PSMD3/UBE2S	C2	fgsea	B	3	case_control_w1
REACTOME_TRANSLATION	REACTOME_TRANSLATION	58	0.587769	2.27335	1.19948e-07	4.97324e-06	3.13711e-06	848	tags=88%, list=35%, signal=58%	SSR3/MRPL35/SEC11C/AIMP2/CHCHD1/EIF2S1/FARSB/MRPL58/MRPS14/SRPRB/MRPS33/MRPL14/MRPL51/SPCS3/MRPL15/MRPL17/SSR1/SPCS2/SEC61A1/MRPL36/MRPS18A/EEF1E1/SRP54/RPN1/SEC61G/MRPL39/MRPS6/TSFM/RPN2/MRPL4/MRPL27/EIF2S2/EIF4G1/MRPL32/SRP68/MRPL37/PPA1/SRPRA/MRPL13/DDOST/MRPL2/TRAM1/MRPL22/AURKAIP1/SSR4/EIF3J/MRPL55/MRPS15/MRPL41/MRPL47/SARS2	C2	fgsea	B	3	case_control_w1
REACTOME_DNA_REPLICATION_PRE_INITIATION	REACTOME_DNA_REPLICATION_PRE_INITIATION	30	0.687564	2.28159	2.75782e-07	1.06176e-05	6.69757e-06	751	tags=97%, list=31%, signal=67%	ORC1/MCM10/E2F2/CDT1/MCM8/MCM4/CDK2/CDC6/ORC6/PSMA5/PSMB2/PSMD1/MCM7/PSMA3/CDC45/E2F1/MCM2/PSMD12/PSMA4/PSMB6/MCM6/PSMC4/PSMB3/PSMC2/PSMC3/PSMD8/PRIM2/MCM5/PSMD3	C2	fgsea	B	3	case_control_w1
REACTOME_ACTIVATION_OF_ATR_IN_RESPONSE_TO_REPLICATION_STRESS	REACTOME_ACTIVATION_OF_ATR_IN_RESPONSE_TO_REPLICATION_STRESS	17	0.786345	2.28972	3.057e-07	1.09848e-05	6.92921e-06	374	tags=88%, list=16%, signal=75%	CDC25A/ORC1/CLSPN/MCM10/MCM8/MCM4/CDK2/CDC6/ORC6/MCM7/RFC4/RFC3/CDC45/MCM2/RFC5	C2	fgsea	B	3	case_control_w1
REACTOME_POST_TRANSLATIONAL_PROTEIN_MODIFICATION	REACTOME_POST_TRANSLATIONAL_PROTEIN_MODIFICATION	192	0.414859	1.91848	8.50379e-07	2.86471e-05	1.80706e-05	727	tags=51%, list=30%, signal=38%	USP18/DTL/CDC25A/UBE2T/CLSPN/MANEA/AURKA/C1GALT1C1/ALG1/BRCA1/PCNA/APOL1/MLEC/NANS/ENAM/STT3A/COPG1/COPB2/HSP90B1/INCENP/CDKN2A/DPAGT1/DYNLL1/NEU1/UBE2C/ACTL6A/NDC1/PSMA5/CALU/WFS1/PSMB2/TMED9/PDIA6/SEC24D/LY6E/PSMD1/SAR1B/TPST2/PREB/PSMA3/CD59/NUP43/ARF4/SEC24A/KEAP1/MGAT3/GMPPB/LMAN2/ALG5/GMPPA/TOP1/UCHL5/MGAT1/RPN1/PSMD12/EDEM2/SMC1A/PTRH2/P4HB/RPN2/DPM1/PSMA4/CALR/DPM2/SELENOS/PSMB6/B4GALT2/DCUN1D5/CTSC/PSMC4/DCTN5/COPE/DERL1/PIGK/KDELR1/FUCA2/PSMB3/CANX/UFD1/PSMC2/DNAJC3/TUBA1B/DDOST/ELOC/PSMC3/PSMD8/ST6GALNAC4/LRR1/ARFGAP3/RAB3D/ADRM1/GMDS/CKAP4/FBXL8/UBE2G1/SEL1L/PMM2	C2	fgsea	B	3	case_control_w1
REACTOME_METABOLISM_OF_AMINO_ACIDS_AND_DERIVATIVES	REACTOME_METABOLISM_OF_AMINO_ACIDS_AND_DERIVATIVES	55	0.567588	2.17679	2.05603e-06	6.15665e-05	3.8836e-05	661	tags=64%, list=28%, signal=47%	ASRGL1/PSAT1/PHGDH/PYCR1/GPT2/ASNS/FAH/AIMP2/TST/PDHA1/PSMA5/PSMB2/SLC25A10/PSMD1/PYCR2/PSMA3/GOT2/NDUFAB1/SHMT1/EEF1E1/SRM/HIBCH/QDPR/GCSH/PSMD12/BCKDK/SLC44A1/PSMA4/PSMB6/PSMC4/PSMB3/PSMC2/PXMP2/PSMC3/PSMD8	C2	fgsea	B	3	case_control_w1
REACTOME_MITOTIC_PROMETAPHASE	REACTOME_MITOTIC_PROMETAPHASE	45	0.587524	2.13825	2.00504e-06	6.15665e-05	3.8836e-05	725	tags=73%, list=30%, signal=52%	CENPE/PLK4/SMC2/CCNB2/SPDL1/NCAPH/ZWINT/SKA1/BUB1B/NCAPD2/INCENP/DYNLL1/MAD2L1/CENPM/NDC80/SKA2/NUP43/ZWILCH/SMC1A/KNTC1/SPC24/SGO1/ITGB3BP/PPP2CB/RCC2/CENPP/TUBA1B/KNL1/TUBG2/CENPN/CENPK/BUB3/TUBB	C2	fgsea	B	3	case_control_w1
REACTOME_MITOTIC_G2_G2_M_PHASES	REACTOME_MITOTIC_G2_G2_M_PHASES	45	0.585195	2.12977	2.49249e-06	7.07081e-05	4.46025e-05	751	tags=73%, list=31%, signal=51%	CDC25A/TPX2/AURKA/GTSE1/PLK4/HMMR/CCNB2/FKBPL/CDK2/MYBL2/DYNLL1/PSMA5/LIN9/PSMB2/PSMD1/PSMA3/FOXM1/E2F1/PSMD12/LIN52/PSMA4/PSMB6/WEE1/PSMC4/PPP2CB/PSMB3/PSMC2/TUBA1B/PSMC3/PSMD8/TUBG2/TUBB/PSMD3	C2	fgsea	B	3	case_control_w1
REACTOME_INTERFERON_ALPHA_BETA_SIGNALING	REACTOME_INTERFERON_ALPHA_BETA_SIGNALING	20	0.731585	2.19839	2.741e-06	7.387e-05	4.6597e-05	66	tags=50%, list=3%, signal=49%	IFIT3/USP18/IFITM1/OAS3/MX1/XAF1/ISG15/OAS2/STAT1/IRF7	C2	fgsea	B	3	case_control_w1
REACTOME_SWITCHING_OF_ORIGINS_TO_A_POST_REPLICATIVE_STATE	REACTOME_SWITCHING_OF_ORIGINS_TO_A_POST_REPLICATIVE_STATE	28	0.678436	2.21932	3.11429e-06	7.99335e-05	5.04219e-05	769	tags=96%, list=32%, signal=66%	ORC1/CDT1/MCM8/MCM4/CDK2/CDC6/ORC6/UBE2C/PSMA5/PSMB2/PSMD1/MCM7/PSMA3/MCM2/PSMD12/PSMA4/PSMB6/MCM6/PSMC4/ANAPC11/PSMB3/PSMC2/PSMC3/PSMD8/MCM5/PSMD3/UBE2S	C2	fgsea	B	3	case_control_w1
PID_PLK1_PATHWAY	PID_PLK1_PATHWAY	15	0.781734	2.21278	3.62546e-06	8.88238e-05	5.60298e-05	534	tags=93%, list=22%, signal=73%	CENPE/CLSPN/TPX2/AURKA/KIF20A/BUB1B/INCENP/ECT2/NDC80/FBXO5/SPC24/PRC1/SGO1/WEE1	C2	fgsea	B	3	case_control_w1
REACTOME_MITOTIC_SPINDLE_CHECKPOINT	REACTOME_MITOTIC_SPINDLE_CHECKPOINT	29	0.65947	2.1659	4.08686e-06	9.57748e-05	6.04145e-05	711	tags=90%, list=30%, signal=64%	CENPE/SPDL1/ZWINT/SKA1/BUB1B/INCENP/DYNLL1/MAD2L1/UBE2C/CENPM/NDC80/SKA2/NUP43/ZWILCH/KNTC1/SPC24/SGO1/ANAPC11/ITGB3BP/PPP2CB/RCC2/CENPP/KNL1/CENPN/CENPK/BUB3	C2	fgsea	B	3	case_control_w1
REACTOME_CELLULAR_RESPONSES_TO_STIMULI	REACTOME_CELLULAR_RESPONSES_TO_STIMULI	116	0.450721	1.95201	4.71615e-06	0.000105917	6.68121e-05	783	tags=61%, list=33%, signal=43%	XBP1/WIPI1/MT1E/EXOSC4/E2F2/ASNS/SCO2/HYOU1/EIF2S1/MYDGF/HSP90B1/CDK2/EZH2/FKBP14/CDKN2A/DYNLL1/SRPRB/UBE2C/NDC1/PSMA5/WFS1/PSMB2/VEGFA/MT2A/PDIA6/PSMD1/TXN/PREB/PSMA3/LMNB1/ASF1A/SSR1/NUP43/COX5A/KEAP1/E2F1/NUDT2/MT1X/PSMD12/P4HB/CDK4/FKBP4/CSRP1/BLVRA/PSMA4/CALR/YIF1A/PSMB6/EIF2S2/PSMC4/DCTN5/ANAPC11/CDKN2C/PSMB3/SRPRA/HELZ2/PSMC2/DNAJC3/TUBA1B/ELOC/PSMC3/PSMD8/COX7B/COX6A1/HSPA5/TRIB3/HMOX1/PSMD3/PRDX2/UBE2S/MT1F	C2	fgsea	B	3	case_control_w1
WP_DNA_REPLICATION	WP_DNA_REPLICATION	18	0.742012	2.19609	5.64778e-06	0.000117083	7.38556e-05	374	tags=78%, list=16%, signal=66%	ORC1/MCM10/PCNA/CDT1/MCM4/CDK2/CDC6/ORC6/MCM7/RFC4/RFC3/CDC45/MCM2/RFC5	C2	fgsea	B	3	case_control_w1
REACTOME_RESOLUTION_OF_SISTER_CHROMATID_COHESION	REACTOME_RESOLUTION_OF_SISTER_CHROMATID_COHESION	31	0.643953	2.14813	5.51794e-06	0.000117083	7.38556e-05	711	tags=87%, list=30%, signal=62%	CENPE/CCNB2/SPDL1/ZWINT/SKA1/BUB1B/INCENP/DYNLL1/MAD2L1/CENPM/NDC80/SKA2/NUP43/ZWILCH/SMC1A/KNTC1/SPC24/SGO1/ITGB3BP/PPP2CB/RCC2/CENPP/TUBA1B/KNL1/CENPN/CENPK/BUB3	C2	fgsea	B	3	case_control_w1
REACTOME_ORC1_REMOVAL_FROM_CHROMATIN	REACTOME_ORC1_REMOVAL_FROM_CHROMATIN	25	0.684279	2.18424	7.48484e-06	0.00014942	9.42535e-05	751	tags=96%, list=31%, signal=67%	ORC1/CDT1/MCM8/MCM4/CDK2/CDC6/ORC6/PSMA5/PSMB2/PSMD1/MCM7/PSMA3/MCM2/PSMD12/PSMA4/PSMB6/MCM6/PSMC4/PSMB3/PSMC2/PSMC3/PSMD8/MCM5/PSMD3	C2	fgsea	B	3	case_control_w1
WP_DNA_IRDAMAGE_AND_CELLULAR_RESPONSE_VIA_ATR	WP_DNA_IRDAMAGE_AND_CELLULAR_RESPONSE_VIA_ATR	16	0.754716	2.17939	9.09952e-06	0.000175166	0.000110494	488	tags=81%, list=20%, signal=65%	CLSPN/EXO1/BRCA1/PCNA/CDK2/FOXM1/CDC45/E2F1/MCM2/EEF1E1/FEN1/SMC1A/BRCA2	C2	fgsea	B	3	case_control_w1
WP_GASTRIC_CANCER_NETWORK_1	WP_GASTRIC_CANCER_NETWORK_1	12	0.804989	2.13352	2.82598e-05	0.000513303	0.00032379	243	tags=83%, list=10%, signal=75%	TPX2/AURKA/KIF15/MCM4/E2F7/MYBL2/UBE2C/ACTL6A/ECT2/LIN9	C2	fgsea	B	3	case_control_w1
REACTOME_HOMOLOGY_DIRECTED_REPAIR	REACTOME_HOMOLOGY_DIRECTED_REPAIR	18	0.713446	2.11155	2.85697e-05	0.000513303	0.00032379	488	tags=72%, list=20%, signal=58%	CLSPN/EXO1/BRCA1/PCNA/CDK2/RAD51AP1/RFC4/PARP2/RFC3/RFC5/RAD51C/FEN1/BRCA2	C2	fgsea	B	3	case_control_w1
REACTOME_APC_C_MEDIATED_DEGRADATION_OF_CELL_CYCLE_PROTEINS	REACTOME_APC_C_MEDIATED_DEGRADATION_OF_CELL_CYCLE_PROTEINS	25	0.655723	2.09309	3.384e-05	0.000588379	0.000371148	769	tags=92%, list=32%, signal=63%	AURKA/CDK2/BUB1B/MAD2L1/PTTG1/UBE2C/PSMA5/PSMB2/PSMD1/PSMA3/PSMD12/FBXO5/PSMA4/PSMB6/PSMC4/ANAPC11/PSMB3/PSMC2/PSMC3/PSMD8/BUB3/PSMD3/UBE2S	C2	fgsea	B	3	case_control_w1
REACTOME_DNA_REPAIR	REACTOME_DNA_REPAIR	38	0.58674	2.06745	4.11749e-05	0.00069354	0.000437484	521	tags=58%, list=22%, signal=46%	ISG15/DTL/PCLAF/UBE2T/CLSPN/EXO1/BRCA1/PCNA/CDK2/RAD51AP1/ACTL6A/RFC4/PARP2/RFC3/RFC5/RAD51C/FEN1/FANCG/UNG/BRCA2/DCLRE1B/NTHL1	C2	fgsea	B	3	case_control_w1
REACTOME_MITOCHONDRIAL_TRANSLATION	REACTOME_MITOCHONDRIAL_TRANSLATION	29	0.621275	2.04045	4.64819e-05	0.000759205	0.000478905	897	tags=97%, list=37%, signal=61%	MRPL35/CHCHD1/MRPL58/MRPS14/MRPS33/MRPL14/MRPL51/MRPL15/MRPL17/MRPL36/MRPS18A/MRPL39/MRPS6/TSFM/MRPL4/MRPL27/MRPL32/MRPL37/MRPL13/MRPL2/MRPL22/AURKAIP1/MRPL55/MRPS15/MRPL41/MRPL47/MRPL38/MRPL19	C2	fgsea	B	3	case_control_w1
REACTOME_CDT1_ASSOCIATION_WITH_THE_CDC6_ORC_ORIGIN_COMPLEX	REACTOME_CDT1_ASSOCIATION_WITH_THE_CDC6_ORC_ORIGIN_COMPLEX	19	0.686197	2.04395	5.86793e-05	0.000930239	0.000586793	661	tags=89%, list=28%, signal=65%	ORC1/CDT1/MCM8/CDC6/ORC6/PSMA5/PSMB2/PSMD1/PSMA3/PSMD12/PSMA4/PSMB6/PSMC4/PSMB3/PSMC2/PSMC3/PSMD8	C2	fgsea	B	3	case_control_w1
PID_AURORA_B_PATHWAY	PID_AURORA_B_PATHWAY	15	0.726973	2.05777	6.34178e-05	0.000976634	0.000616059	317	tags=67%, list=13%, signal=58%	AURKA/KIF20A/SMC2/NCAPH/NCAPD2/INCENP/RACGAP1/STMN1/NDC80/PSMA3	C2	fgsea	B	3	case_control_w1
REACTOME_ANTIVIRAL_MECHANISM_BY_IFN_STIMULATED_GENES	REACTOME_ANTIVIRAL_MECHANISM_BY_IFN_STIMULATED_GENES	16	0.717817	2.07284	7.63843e-05	0.00111273	0.000701909	235	tags=56%, list=10%, signal=51%	USP18/OAS3/MX1/HERC5/ISG15/OAS2/STAT1/EIF2AK2/NDC1	C2	fgsea	B	3	case_control_w1
PID_E2F_PATHWAY	PID_E2F_PATHWAY	20	0.67046	2.01471	7.48259e-05	0.00111273	0.000701909	208	tags=55%, list=9%, signal=51%	CDC25A/ORC1/TP73/BRCA1/E2F2/PRMT5/CDK2/E2F7/CDKN2A/CDC6/MYBL2	C2	fgsea	B	3	case_control_w1
REACTOME_RHO_GTPASES_ACTIVATE_FORMINS	REACTOME_RHO_GTPASES_ACTIVATE_FORMINS	32	0.596101	2.01079	8.22545e-05	0.00112093	0.000707083	742	tags=81%, list=31%, signal=57%	CENPE/SPDL1/ZWINT/SKA1/BUB1B/INCENP/DYNLL1/MAD2L1/CENPM/NDC80/SKA2/NUP43/ZWILCH/KNTC1/SPC24/SGO1/ITGB3BP/PPP2CB/RCC2/CENPP/TUBA1B/KNL1/CENPN/CENPK/BUB3/ACTG1	C2	fgsea	B	3	case_control_w1
WP_DNA_REPAIR_PATHWAYS_FULL_NETWORK	WP_DNA_REPAIR_PATHWAYS_FULL_NETWORK	20	0.668032	2.00742	8.31862e-05	0.00112093	0.000707083	521	tags=65%, list=22%, signal=51%	EXO1/BRCA1/PCNA/RFC4/PARP2/RFC3/RFC5/RAD51C/FEN1/FANCG/UNG/BRCA2/NTHL1	C2	fgsea	B	3	case_control_w1
REACTOME_CELLULAR_RESPONSE_TO_CHEMICAL_STRESS	REACTOME_CELLULAR_RESPONSE_TO_CHEMICAL_STRESS	34	0.576718	1.97708	8.07716e-05	0.00112093	0.000707083	762	tags=74%, list=32%, signal=51%	SCO2/PSMA5/PSMB2/PSMD1/TXN/PSMA3/COX5A/KEAP1/NUDT2/PSMD12/P4HB/BLVRA/PSMA4/PSMB6/PSMC4/PSMB3/HELZ2/PSMC2/PSMC3/PSMD8/COX7B/COX6A1/HMOX1/PSMD3/PRDX2	C2	fgsea	B	3	case_control_w1
KEGG_CELL_CYCLE	KEGG_CELL_CYCLE	33	0.592752	2.02013	9.56813e-05	0.00125786	0.000793455	602	tags=70%, list=25%, signal=53%	CDC25A/ORC1/PCNA/E2F2/CCNB2/MCM4/CDK2/BUB1B/CDKN2A/CDC6/MAD2L1/PTTG1/ORC6/MCM7/CDC45/E2F1/MCM2/SMC1A/CDK4/MCM6/WEE1/ANAPC11/CDKN2C	C2	fgsea	B	3	case_control_w1
REACTOME_G1_S_SPECIFIC_TRANSCRIPTION	REACTOME_G1_S_SPECIFIC_TRANSCRIPTION	12	0.77894	2.06448	0.000105309	0.00132004	0.000832678	489	tags=92%, list=20%, signal=73%	CDC25A/ORC1/PCNA/CDT1/CDC6/LIN9/CDC45/E2F1/DHFR/FBXO5/LIN52	C2	fgsea	B	3	case_control_w1
REACTOME_ASPARAGINE_N_LINKED_GLYCOSYLATION	REACTOME_ASPARAGINE_N_LINKED_GLYCOSYLATION	68	0.477493	1.90878	0.000104718	0.00132004	0.000832678	727	tags=63%, list=30%, signal=45%	MANEA/ALG1/MLEC/NANS/STT3A/COPG1/COPB2/DPAGT1/DYNLL1/NEU1/TMED9/SEC24D/SAR1B/PREB/CD59/ARF4/SEC24A/MGAT3/GMPPB/LMAN2/ALG5/GMPPA/MGAT1/RPN1/EDEM2/RPN2/DPM1/CALR/DPM2/B4GALT2/CTSC/DCTN5/COPE/DERL1/KDELR1/CANX/TUBA1B/DDOST/ST6GALNAC4/ARFGAP3/GMDS/SEL1L/PMM2	C2	fgsea	B	3	case_control_w1
PID_ATR_PATHWAY	PID_ATR_PATHWAY	11	0.786102	2.0239	0.000121507	0.00145539	0.000918055	488	tags=91%, list=20%, signal=73%	CDC25A/CLSPN/CDK2/CDC6/MCM7/RFC4/RFC3/MCM2/RFC5/BRCA2	C2	fgsea	B	3	case_control_w1
REACTOME_APC_C_CDH1_MEDIATED_DEGRADATION_OF_CDC20_AND_OTHER_APC_C_CDH1_TARGETED_PROTEINS_IN_LATE_MITOSIS_EARLY_G1	REACTOME_APC_C_CDH1_MEDIATED_DEGRADATION_OF_CDC20_AND_OTHER_APC_C_CDH1_TARGETED_PROTEINS_IN_LATE_MITOSIS_EARLY_G1	19	0.670482	1.99714	0.000121284	0.00145539	0.000918055	769	tags=95%, list=32%, signal=65%	AURKA/PTTG1/UBE2C/PSMA5/PSMB2/PSMD1/PSMA3/PSMD12/PSMA4/PSMB6/PSMC4/ANAPC11/PSMB3/PSMC2/PSMC3/PSMD8/PSMD3/UBE2S	C2	fgsea	B	3	case_control_w1
REACTOME_SRP_DEPENDENT_COTRANSLATIONAL_PROTEIN_TARGETING_TO_MEMBRANE	REACTOME_SRP_DEPENDENT_COTRANSLATIONAL_PROTEIN_TARGETING_TO_MEMBRANE	16	0.707512	2.04308	0.000125	0.00146467	0.000923912	713	tags=100%, list=30%, signal=71%	SSR3/SEC11C/SRPRB/SPCS3/SSR1/SPCS2/SEC61A1/SRP54/RPN1/SEC61G/RPN2/SRP68/SRPRA/DDOST/TRAM1/SSR4	C2	fgsea	B	3	case_control_w1
REACTOME_PHOSPHOLIPID_METABOLISM	REACTOME_PHOSPHOLIPID_METABOLISM	33	-0.527969	-2.16138	0.000131677	0.00151009	0.000952559	592	tags=48%, list=25%, signal=37%	SYNJ2/PIP4K2B/MIGA1/PIK3CD/MTMR3/PLD4/PLA2G2D/MBOAT1/SBF2/MTM1/PLEKHA1/STARD10/GDPD5/PITPNM2/PLA2G4C/PIK3R6	C2	fgsea	B	3	case_control_w1
REACTOME_DEFECTIVE_CFTR_CAUSES_CYSTIC_FIBROSIS	REACTOME_DEFECTIVE_CFTR_CAUSES_CYSTIC_FIBROSIS	17	0.674049	1.96273	0.00015005	0.00168494	0.00106286	751	tags=94%, list=31%, signal=65%	PSMA5/PSMB2/PSMD1/PSMA3/DERL3/PSMD12/PSMA4/PSMB6/PSMC4/DERL1/PSMB3/PSMC2/PSMC3/PSMD8/SEL1L/PSMD3	C2	fgsea	B	3	case_control_w1
REACTOME_DEUBIQUITINATION	REACTOME_DEUBIQUITINATION	36	0.565152	1.96086	0.000164623	0.00177393	0.00111899	685	tags=61%, list=29%, signal=44%	USP18/CDC25A/CLSPN/BRCA1/ACTL6A/PSMA5/PSMB2/PSMD1/PSMA3/KEAP1/UCHL5/PSMD12/PTRH2/PSMA4/PSMB6/PSMC4/PSMB3/UFD1/PSMC2/PSMC3/PSMD8/ADRM1	C2	fgsea	B	3	case_control_w1
REACTOME_INTERFERON_SIGNALING	REACTOME_INTERFERON_SIGNALING	43	0.542685	1.96051	0.000166699	0.00177393	0.00111899	274	tags=35%, list=11%, signal=31%	IFIT3/USP18/IFITM1/OAS3/MX1/XAF1/HERC5/ISG15/OAS2/STAT1/IRF7/EIF2AK2/NDC1/MT2A/SAMHD1	C2	fgsea	B	3	case_control_w1
REACTOME_METABOLISM_OF_RNA	REACTOME_METABOLISM_OF_RNA	73	0.459894	1.87013	0.000167849	0.00177393	0.00111899	757	tags=64%, list=32%, signal=45%	PPIL1/EXOSC4/CTU2/PRMT5/MAGOHB/RRP1/NDC1/PSMA5/PSMB2/LAGE3/PSMD1/SMN2/PSMA3/NUP43/RRP7A/DDX1/ADAT3/METTL1/UTP11/RRP36/TBL3/PSMD12/FTSJ1/PSMA4/WDR4/PSMB6/PSMC4/EIF4G1/POP7/GNL3/BOP1/NOP56/PSMB3/PSMC2/SNRPC/SNRPE/PSMC3/PSMD8/POLR2L/SARNP/TSEN15/EIF4A3/RAN/CNOT9/GTF2H2/PSMD3/GAR1	C2	fgsea	B	3	case_control_w1
REACTOME_THE_CITRIC_ACID_TCA_CYCLE_AND_RESPIRATORY_ELECTRON_TRANSPORT	REACTOME_THE_CITRIC_ACID_TCA_CYCLE_AND_RESPIRATORY_ELECTRON_TRANSPORT	39	0.544976	1.9262	0.000215026	0.00222882	0.00140594	775	tags=69%, list=32%, signal=48%	SCO2/NDUFA8/SLC16A1/NDUFS6/PDHA1/NDUFA9/NDUFAF3/ATP5MC1/IDH3A/COX5A/NDUFAB1/TRAP1/NDUFS5/NDUFS3/LDHA/CYC1/ETFA/NDUFB8/ATP5F1B/NDUFC1/UQCRC1/COX7B/COX6A1/LDHB/SLC16A3/MPC1/NDUFA11	C2	fgsea	B	3	case_control_w1
WP_PROTEASOME_DEGRADATION	WP_PROTEASOME_DEGRADATION	17	0.66056	1.92345	0.000240244	0.00244324	0.00154119	751	tags=88%, list=31%, signal=61%	PSMA5/PSMB2/PSMD1/PSMA3/RPN1/PSMD12/RPN2/PSMA4/PSMB6/PSMC4/PSMB3/PSMC2/PSMC3/PSMD8/PSMD3	C2	fgsea	B	3	case_control_w1
REACTOME_CYTOPROTECTION_BY_HMOX1	REACTOME_CYTOPROTECTION_BY_HMOX1	25	0.622736	1.98779	0.000248739	0.00248278	0.00156613	751	tags=84%, list=31%, signal=58%	SCO2/PSMA5/PSMB2/PSMD1/PSMA3/COX5A/KEAP1/PSMD12/BLVRA/PSMA4/PSMB6/PSMC4/PSMB3/HELZ2/PSMC2/PSMC3/PSMD8/COX7B/COX6A1/HMOX1/PSMD3	C2	fgsea	B	3	case_control_w1
WP_CELL_CYCLE	WP_CELL_CYCLE	31	0.578779	1.93072	0.000259236	0.00254051	0.00160255	602	tags=68%, list=25%, signal=51%	CDC25A/ORC1/PCNA/E2F2/CCNB2/MCM4/CDK2/CDKN2A/CDC6/PTTG1/ORC6/MCM7/CDC45/E2F1/MCM2/SMC1A/CDK4/MCM6/WEE1/ANAPC11/CDKN2C	C2	fgsea	B	3	case_control_w1
REACTOME_CYCLIN_A_CDK2_ASSOCIATED_EVENTS_AT_S_PHASE_ENTRY	REACTOME_CYCLIN_A_CDK2_ASSOCIATED_EVENTS_AT_S_PHASE_ENTRY	22	0.642622	1.97279	0.000287474	0.00276694	0.00174538	661	tags=86%, list=28%, signal=63%	CDC25A/CDK2/PSMA5/LIN9/PSMB2/PSMD1/PSMA3/E2F1/PSMD12/CDK4/LIN52/PSMA4/PSMB6/WEE1/PSMC4/PSMB3/PSMC2/PSMC3/PSMD8	C2	fgsea	B	3	case_control_w1
REACTOME_UNFOLDED_PROTEIN_RESPONSE_UPR	REACTOME_UNFOLDED_PROTEIN_RESPONSE_UPR	24	0.619371	1.94418	0.000293217	0.0027727	0.00174901	624	tags=79%, list=26%, signal=59%	XBP1/WIPI1/EXOSC4/ASNS/HYOU1/EIF2S1/MYDGF/HSP90B1/FKBP14/SRPRB/WFS1/PDIA6/PREB/SSR1/CALR/YIF1A/EIF2S2/SRPRA/DNAJC3	C2	fgsea	B	3	case_control_w1
REACTOME_ACTIVATION_OF_THE_PRE_REPLICATIVE_COMPLEX	REACTOME_ACTIVATION_OF_THE_PRE_REPLICATIVE_COMPLEX	14	0.731561	2.04283	0.000321517	0.00298789	0.00188476	369	tags=79%, list=15%, signal=67%	ORC1/MCM10/CDT1/MCM8/MCM4/CDK2/CDC6/ORC6/MCM7/CDC45/MCM2	C2	fgsea	B	3	case_control_w1
KEGG_PARKINSONS_DISEASE	KEGG_PARKINSONS_DISEASE	24	0.615748	1.9328	0.000342947	0.00313303	0.00197631	722	tags=79%, list=30%, signal=56%	SLC25A4/NDUFA8/CASP3/NDUFS6/NDUFA9/ATP5MC1/COX5A/NDUFAB1/NDUFS5/UBE2J1/NDUFS3/CYC1/NDUFB8/ATP5F1B/NDUFC1/UQCRC1/COX7B/COX6A1/UBE2G1	C2	fgsea	B	3	case_control_w1
REACTOME_UCH_PROTEINASES	REACTOME_UCH_PROTEINASES	20	0.634037	1.90526	0.000397096	0.00356725	0.00225021	751	tags=80%, list=31%, signal=55%	ACTL6A/PSMA5/PSMB2/PSMD1/PSMA3/UCHL5/PSMD12/PSMA4/PSMB6/PSMC4/PSMB3/PSMC2/PSMC3/PSMD8/ADRM1/PSMD3	C2	fgsea	B	3	case_control_w1
REACTOME_UB_SPECIFIC_PROCESSING_PROTEASES	REACTOME_UB_SPECIFIC_PROCESSING_PROTEASES	26	0.615337	1.98261	0.000414386	0.00366154	0.00230969	685	tags=73%, list=29%, signal=53%	USP18/CDC25A/CLSPN/PSMA5/PSMB2/PSMD1/PSMA3/KEAP1/PSMD12/PTRH2/PSMA4/PSMB6/PSMC4/PSMB3/UFD1/PSMC2/PSMC3/PSMD8/ADRM1	C2	fgsea	B	3	case_control_w1
REACTOME_ANTIGEN_PROCESSING_CROSS_PRESENTATION	REACTOME_ANTIGEN_PROCESSING_CROSS_PRESENTATION	23	0.623277	1.92829	0.000470843	0.00409329	0.00258204	661	tags=70%, list=28%, signal=51%	PSMA5/TAP1/PSMB2/PSMD1/PSMA3/SEC61A1/PSMD12/SEC61G/PSMA4/CALR/PSMB6/PSMC4/PSMB3/PSMC2/PSMC3/PSMD8	C2	fgsea	B	3	case_control_w1
REACTOME_DNA_DOUBLE_STRAND_BREAK_REPAIR	REACTOME_DNA_DOUBLE_STRAND_BREAK_REPAIR	22	0.628104	1.92823	0.000483181	0.00413388	0.00260764	488	tags=59%, list=20%, signal=48%	CLSPN/EXO1/BRCA1/PCNA/CDK2/RAD51AP1/RFC4/PARP2/RFC3/RFC5/RAD51C/FEN1/BRCA2	C2	fgsea	B	3	case_control_w1
WP_G1_TO_S_CELL_CYCLE_CONTROL	WP_G1_TO_S_CELL_CYCLE_CONTROL	21	0.630857	1.9169	0.000532853	0.00448762	0.00283078	724	tags=86%, list=30%, signal=60%	CDC25A/ORC1/PCNA/E2F2/MCM4/CDK2/CDKN2A/ORC6/MCM7/CDC45/E2F1/MCM2/CDK4/MCM6/WEE1/CDKN2C/PRIM2/MCM5	C2	fgsea	B	3	case_control_w1
WP_DNA_IRDOUBLE_STRAND_BREAKS_AND_CELLULAR_RESPONSE_VIA_ATM	WP_DNA_IRDOUBLE_STRAND_BREAKS_AND_CELLULAR_RESPONSE_VIA_ATM	15	0.683052	1.93345	0.000549452	0.00455623	0.00287406	488	tags=67%, list=20%, signal=53%	TP73/EXO1/BRCA1/PCNA/CASP3/CDKN2A/ACTL6A/E2F1/SMC1A/BRCA2	C2	fgsea	B	3	case_control_w1
REACTOME_CHROMOSOME_MAINTENANCE	REACTOME_CHROMOSOME_MAINTENANCE	25	0.6027	1.92384	0.000584889	0.00477659	0.00301307	757	tags=76%, list=32%, signal=53%	PCNA/CDK2/OIP5/PIF1/CENPM/RFC4/RFC3/RFC5/MIS18A/FEN1/ITGB3BP/CENPP/KNL1/POLR2L/CENPN/CENPK/PRIM2/CENPX/GAR1	C2	fgsea	B	3	case_control_w1
REACTOME_NUCLEAR_EVENTS_KINASE_AND_TRANSCRIPTION_FACTOR_ACTIVATION	REACTOME_NUCLEAR_EVENTS_KINASE_AND_TRANSCRIPTION_FACTOR_ACTIVATION	12	-0.700789	-2.13126	0.00060791	0.0048905	0.00308492	398	tags=75%, list=17%, signal=63%	DUSP6/SGK1/ID3/FOSB/MAPK11/FOS/JUNB/EGR1/JUND	C2	fgsea	B	3	case_control_w1
REACTOME_GOLGI_TO_ER_RETROGRADE_TRANSPORT	REACTOME_GOLGI_TO_ER_RETROGRADE_TRANSPORT	34	0.537369	1.84218	0.000617027	0.00489085	0.00308514	684	tags=56%, list=29%, signal=41%	CENPE/KIF15/KIF20A/COPG1/COPB2/DYNLL1/RACGAP1/TMED9/KIF18B/ARF4/KIF20B/DCTN5/COPE/KDELR1/TUBA1B/PAFAH1B3/SURF4/ARFGAP3/KIFC1	C2	fgsea	B	3	case_control_w1
REACTOME_REGULATION_OF_HMOX1_EXPRESSION_AND_ACTIVITY	REACTOME_REGULATION_OF_HMOX1_EXPRESSION_AND_ACTIVITY	16	0.672809	1.94287	0.000728816	0.00569322	0.00359127	751	tags=94%, list=31%, signal=65%	PSMA5/PSMB2/PSMD1/PSMA3/KEAP1/PSMD12/PSMA4/PSMB6/PSMC4/PSMB3/PSMC2/PSMC3/PSMD8/HMOX1/PSMD3	C2	fgsea	B	3	case_control_w1
REACTOME_NEGATIVE_REGULATION_OF_NOTCH4_SIGNALING	REACTOME_NEGATIVE_REGULATION_OF_NOTCH4_SIGNALING	15	0.671376	1.9004	0.000770953	0.00593634	0.00374463	751	tags=93%, list=31%, signal=65%	PSMA5/PSMB2/PSMD1/PSMA3/PSMD12/TACC3/PSMA4/PSMB6/PSMC4/PSMB3/PSMC2/PSMC3/PSMD8/PSMD3	C2	fgsea	B	3	case_control_w1
REACTOME_ASYMMETRIC_LOCALIZATION_OF_PCP_PROTEINS	REACTOME_ASYMMETRIC_LOCALIZATION_OF_PCP_PROTEINS	15	0.671051	1.89948	0.000812625	0.00616908	0.00389144	751	tags=93%, list=31%, signal=65%	PSMA5/PSMB2/PSMD1/PSMA3/PSMD12/PSMA4/PSMB6/PSMC4/PSMB3/PSMC2/PSMC3/PSMD8/PRICKLE1/PSMD3	C2	fgsea	B	3	case_control_w1
REACTOME_HDR_THROUGH_HOMOLOGOUS_RECOMBINATION_HRR	REACTOME_HDR_THROUGH_HOMOLOGOUS_RECOMBINATION_HRR	11	0.74394	1.91535	0.000853017	0.00621319	0.00391927	488	tags=82%, list=20%, signal=65%	EXO1/BRCA1/PCNA/RAD51AP1/RFC4/RFC3/RFC5/RAD51C/BRCA2	C2	fgsea	B	3	case_control_w1
REACTOME_REGULATION_OF_EXPRESSION_OF_SLITS_AND_ROBOS	REACTOME_REGULATION_OF_EXPRESSION_OF_SLITS_AND_ROBOS	20	0.617308	1.85499	0.000852685	0.00621319	0.00391927	751	tags=85%, list=31%, signal=59%	MAGOHB/PSMA5/PSMB2/PSMD1/PSMA3/PSMD12/PSMA4/PSMB6/PSMC4/EIF4G1/PSMB3/PSMC2/ELOC/PSMC3/PSMD8/EIF4A3/PSMD3	C2	fgsea	B	3	case_control_w1
REACTOME_HEDGEHOG_LIGAND_BIOGENESIS	REACTOME_HEDGEHOG_LIGAND_BIOGENESIS	17	0.629568	1.83321	0.000846601	0.00621319	0.00391927	751	tags=88%, list=31%, signal=61%	PSMA5/PSMB2/PSMD1/PSMA3/PSMD12/P4HB/PSMA4/PSMB6/PSMC4/PSMB3/PSMC2/PSMC3/PSMD8/SEL1L/PSMD3	C2	fgsea	B	3	case_control_w1
REACTOME_DECTIN_1_MEDIATED_NONCANONICAL_NF_KB_SIGNALING	REACTOME_DECTIN_1_MEDIATED_NONCANONICAL_NF_KB_SIGNALING	15	0.669222	1.8943	0.000923751	0.00663869	0.00418767	751	tags=87%, list=31%, signal=60%	PSMA5/PSMB2/PSMD1/PSMA3/PSMD12/PSMA4/PSMB6/PSMC4/PSMB3/PSMC2/PSMC3/PSMD8/PSMD3	C2	fgsea	B	3	case_control_w1
KEGG_ALZHEIMERS_DISEASE	KEGG_ALZHEIMERS_DISEASE	28	0.570963	1.86775	0.000946842	0.0067151	0.00423587	954	tags=89%, list=40%, signal=54%	NDUFA8/CASP3/NDUFS6/NDUFA9/ATP5MC1/COX5A/NDUFAB1/NDUFS5/GAPDH/NDUFS3/CYC1/FADD/NDUFB8/ATP5F1B/NDUFC1/UQCRC1/COX7B/COX6A1/ATP2A2/HSD17B10/FAS/NDUFS1/COX7A2/NDUFA6/NDUFA3	C2	fgsea	B	3	case_control_w1
REACTOME_REGULATION_OF_PTEN_STABILITY_AND_ACTIVITY	REACTOME_REGULATION_OF_PTEN_STABILITY_AND_ACTIVITY	15	0.666024	1.88525	0.00102099	0.00696597	0.00439412	751	tags=87%, list=31%, signal=60%	PSMA5/PSMB2/PSMD1/PSMA3/PSMD12/PSMA4/PSMB6/PSMC4/PSMB3/PSMC2/PSMC3/PSMD8/PSMD3	C2	fgsea	B	3	case_control_w1
REACTOME_REGULATION_OF_TP53_ACTIVITY	REACTOME_REGULATION_OF_TP53_ACTIVITY	27	0.56951	1.861	0.00100498	0.00696597	0.00439412	374	tags=44%, list=16%, signal=38%	TP73/TPX2/AURKA/EXO1/BRCA1/PRMT5/CDK2/PRDM1/CDKN2A/RFC4/RFC3/RFC5	C2	fgsea	B	3	case_control_w1
REACTOME_HOST_INTERACTIONS_OF_HIV_FACTORS	REACTOME_HOST_INTERACTIONS_OF_HIV_FACTORS	22	0.606018	1.86042	0.00101188	0.00696597	0.00439412	751	tags=82%, list=31%, signal=57%	SLC25A4/NDC1/PSMA5/PSMB2/PSMD1/PSMA3/NUP43/PSMD12/PSMA4/PSMB6/PSMC4/PSMB3/PSMC2/ELOC/PSMC3/PSMD8/RAN/PSMD3	C2	fgsea	B	3	case_control_w1
PID_ATF2_PATHWAY	PID_ATF2_PATHWAY	12	-0.680283	-2.0689	0.00107145	0.00720662	0.00454592	239	tags=75%, list=10%, signal=68%	BCL2/DUSP1/MAPK11/DUSP5/SOCS3/DDIT3/FOS/JUNB/JUND	C2	fgsea	B	3	case_control_w1
WP_METABOLIC_REPROGRAMMING_IN_COLON_CANCER	WP_METABOLIC_REPROGRAMMING_IN_COLON_CANCER	16	0.66379	1.91683	0.001083	0.00720662	0.00454592	492	tags=69%, list=21%, signal=55%	PSAT1/SLC1A5/PYCR1/PDHA1/PAICS/PYCR2/IDH3A/GOT2/PGAM1/GAPDH/LDHA	C2	fgsea	B	3	case_control_w1
REACTOME_METABOLISM_OF_POLYAMINES	REACTOME_METABOLISM_OF_POLYAMINES	16	0.662298	1.91252	0.00112387	0.00738736	0.00465993	751	tags=88%, list=31%, signal=61%	PSMA5/PSMB2/PSMD1/PSMA3/SRM/PSMD12/PSMA4/PSMB6/PSMC4/PSMB3/PSMC2/PSMC3/PSMD8/PSMD3	C2	fgsea	B	3	case_control_w1
KEGG_OOCYTE_MEIOSIS	KEGG_OOCYTE_MEIOSIS	15	0.661529	1.87253	0.00117378	0.00762253	0.00480827	581	tags=73%, list=24%, signal=56%	IGF1/AURKA/CCNB2/CDK2/MAD2L1/PTTG1/SMC1A/FBXO5/SGO1/ANAPC11/PPP2CB	C2	fgsea	B	3	case_control_w1
KEGG_AXON_GUIDANCE	KEGG_AXON_GUIDANCE	12	-0.675937	-2.05568	0.00120929	0.00774884	0.00488795	734	tags=75%, list=31%, signal=52%	ABL1/PTK2/SEMA4B/RASA1/L1CAM/NFATC1/EPHA4/SEMA4F/CXCR4	C2	fgsea	B	3	case_control_w1
REACTOME_RHO_GTPASE_EFFECTORS	REACTOME_RHO_GTPASE_EFFECTORS	46	0.486356	1.77402	0.00122199	0.00774884	0.00488795	742	tags=63%, list=31%, signal=44%	KIF14/CENPE/SPDL1/ZWINT/SKA1/BUB1B/INCENP/DYNLL1/MAD2L1/CENPM/NDC80/SKA2/NUP43/ZWILCH/KNTC1/SPC24/PRC1/SGO1/ITGB3BP/PPP2CB/RCC2/CENPP/TUBA1B/KNL1/IQGAP2/CENPN/CENPK/BUB3/ACTG1	C2	fgsea	B	3	case_control_w1
REACTOME_REGULATION_OF_RUNX3_EXPRESSION_AND_ACTIVITY	REACTOME_REGULATION_OF_RUNX3_EXPRESSION_AND_ACTIVITY	16	0.658302	1.90098	0.00136907	0.00848194	0.00535039	751	tags=88%, list=31%, signal=61%	CDKN2A/PSMA5/PSMB2/PSMD1/PSMA3/PSMD12/PSMA4/PSMB6/PSMC4/PSMB3/PSMC2/PSMC3/PSMD8/PSMD3	C2	fgsea	B	3	case_control_w1
REACTOME_STABILIZATION_OF_P53	REACTOME_STABILIZATION_OF_P53	16	0.658302	1.90098	0.00136907	0.00848194	0.00535039	751	tags=88%, list=31%, signal=61%	CDKN2A/PSMA5/PSMB2/PSMD1/PSMA3/PSMD12/PSMA4/PSMB6/PSMC4/PSMB3/PSMC2/PSMC3/PSMD8/PSMD3	C2	fgsea	B	3	case_control_w1
REACTOME_RESPIRATORY_ELECTRON_TRANSPORT_ATP_SYNTHESIS_BY_CHEMIOSMOTIC_COUPLING_AND_HEAT_PRODUCTION_BY_UNCOUPLING_PROTEINS	REACTOME_RESPIRATORY_ELECTRON_TRANSPORT_ATP_SYNTHESIS_BY_CHEMIOSMOTIC_COUPLING_AND_HEAT_PRODUCTION_BY_UNCOUPLING_PROTEINS	30	0.534822	1.77474	0.00146098	0.00894848	0.00564468	704	tags=63%, list=29%, signal=45%	SCO2/NDUFA8/NDUFS6/NDUFA9/NDUFAF3/ATP5MC1/COX5A/NDUFAB1/TRAP1/NDUFS5/NDUFS3/CYC1/ETFA/NDUFB8/ATP5F1B/NDUFC1/UQCRC1/COX7B/COX6A1	C2	fgsea	B	3	case_control_w1
WP_ALZHEIMERS_DISEASE	WP_ALZHEIMERS_DISEASE	45	0.465622	1.69459	0.00170802	0.0103441	0.00652501	786	tags=62%, list=33%, signal=43%	XBP1/WIPI1/SLC25A4/LRP5/EIF2AK2/EIF2S1/CASP3/PSMA5/PSMB2/PSMD1/PSMA3/PSMD12/GAPDH/PSMA4/PSMB6/FADD/PSMC4/PSMB3/PSMC2/TUBA1B/PSMC3/PSMD8/RTN3/ADRM1/TUBB/ATP2A2/PSMD3/HSD17B10	C2	fgsea	B	3	case_control_w1
PID_AP1_PATHWAY	PID_AP1_PATHWAY	13	-0.65922	-2.05369	0.00187764	0.0104095	0.00656627	184	tags=69%, list=8%, signal=64%	NR3C1/NFATC1/FOSB/HIF1A/DUSP1/FOS/JUNB/EGR1/JUND	C2	fgsea	B	3	case_control_w1
KEGG_LEUKOCYTE_TRANSENDOTHELIAL_MIGRATION	KEGG_LEUKOCYTE_TRANSENDOTHELIAL_MIGRATION	20	-0.546266	-1.93532	0.00193085	0.0104095	0.00656627	730	tags=60%, list=30%, signal=42%	PTK2/MAPK12/VAV3/PIK3CD/PRKCB/ICAM1/PLCG1/CTNND1/AFDN/JAM3/CXCR4/MAPK11	C2	fgsea	B	3	case_control_w1
REACTOME_DNA_STRAND_ELONGATION	REACTOME_DNA_STRAND_ELONGATION	14	0.688708	1.92317	0.00191246	0.0104095	0.00656627	724	tags=93%, list=30%, signal=65%	PCNA/MCM8/MCM4/MCM7/RFC4/RFC3/CDC45/MCM2/RFC5/FEN1/MCM6/PRIM2/MCM5	C2	fgsea	B	3	case_control_w1
KEGG_DNA_REPLICATION	KEGG_DNA_REPLICATION	13	0.686821	1.87325	0.00183414	0.0104095	0.00656627	724	tags=92%, list=30%, signal=65%	PCNA/MCM4/MCM7/RFC4/RFC3/MCM2/RFC5/RNASEH2C/FEN1/MCM6/PRIM2/MCM5	C2	fgsea	B	3	case_control_w1
BIOCARTA_MCM_PATHWAY	BIOCARTA_MCM_PATHWAY	10	0.73496	1.85261	0.00179148	0.0104095	0.00656627	369	tags=80%, list=15%, signal=68%	ORC1/CDT1/MCM4/CDK2/CDC6/ORC6/MCM7/MCM2	C2	fgsea	B	3	case_control_w1
REACTOME_DISORDERS_OF_TRANSMEMBRANE_TRANSPORTERS	REACTOME_DISORDERS_OF_TRANSMEMBRANE_TRANSPORTERS	25	0.570895	1.82231	0.00188754	0.0104095	0.00656627	751	tags=76%, list=31%, signal=53%	SLC16A1/NDC1/PSMA5/PSMB2/PSMD1/PSMA3/NUP43/DERL3/PSMD12/PSMA4/PSMB6/PSMC4/DERL1/PSMB3/PSMC2/PSMC3/PSMD8/SEL1L/PSMD3	C2	fgsea	B	3	case_control_w1
REACTOME_INTRA_GOLGI_AND_RETROGRADE_GOLGI_TO_ER_TRAFFIC	REACTOME_INTRA_GOLGI_AND_RETROGRADE_GOLGI_TO_ER_TRAFFIC	37	0.514122	1.79611	0.00184521	0.0104095	0.00656627	715	tags=57%, list=30%, signal=40%	CENPE/KIF15/KIF20A/COPG1/COPB2/DYNLL1/RACGAP1/TMED9/KIF18B/ARF4/KIF20B/DCTN5/COPE/KDELR1/TUBA1B/PAFAH1B3/SURF4/ARFGAP3/KIFC1/RABEPK/NAA38	C2	fgsea	B	3	case_control_w1
REACTOME_G1_S_DNA_DAMAGE_CHECKPOINTS	REACTOME_G1_S_DNA_DAMAGE_CHECKPOINTS	20	0.594126	1.78533	0.00190573	0.0104095	0.00656627	661	tags=75%, list=28%, signal=55%	CDC25A/CDK2/CDKN2A/PSMA5/PSMB2/PSMD1/PSMA3/PSMD12/PSMA4/PSMB6/PSMC4/PSMB3/PSMC2/PSMC3/PSMD8	C2	fgsea	B	3	case_control_w1
REACTOME_SIGNALING_BY_GPCR	REACTOME_SIGNALING_BY_GPCR	58	-0.373112	-1.77514	0.0018339	0.0104095	0.00656627	482	tags=36%, list=20%, signal=30%	CAMK4/CCR7/PRKCB/ARHGEF18/LPAR2/PDE3B/TIAM2/CD55/CNR1/WNT16/PDE7B/GPR15/CXCR4/PDE4D/CXCR5/RGS7/DGKG/PIK3R6/GPR183/PTGER4/CXCL16	C2	fgsea	B	3	case_control_w1
REACTOME_SCF_SKP2_MEDIATED_DEGRADATION_OF_P27_P21	REACTOME_SCF_SKP2_MEDIATED_DEGRADATION_OF_P27_P21	17	0.60711	1.76781	0.00195057	0.0104095	0.00656627	751	tags=88%, list=31%, signal=61%	CDK2/PSMA5/PSMB2/PSMD1/PSMA3/PSMD12/CDK4/PSMA4/PSMB6/PSMC4/PSMB3/PSMC2/PSMC3/PSMD8/PSMD3	C2	fgsea	B	3	case_control_w1
REACTOME_REGULATION_OF_RAS_BY_GAPS	REACTOME_REGULATION_OF_RAS_BY_GAPS	17	0.606977	1.76743	0.00195057	0.0104095	0.00656627	756	tags=82%, list=32%, signal=57%	PSMA5/PSMB2/PSMD1/PSMA3/PSMD12/PSMA4/PSMB6/PSMC4/PSMB3/PSMC2/PSMC3/PSMD8/PSMD3/KBTBD7	C2	fgsea	B	3	case_control_w1
NABA_MATRISOME	NABA_MATRISOME	68	-0.342807	-1.66639	0.00174758	0.0104095	0.00656627	479	tags=38%, list=20%, signal=31%	LTB/COL9A3/TNFSF12/ADAM28/SNED1/GDF11/CLEC4C/COL4A4/ANGPTL6/S100A4/CBLN3/COL19A1/WNT16/MEGF6/CLCF1/SERPINF1/SEMA4F/TNFSF8/ST14/PIK3IP1/FBLN2/COL18A1/SERPINE2/CRIM1/COL4A3/TNFSF9	C2	fgsea	B	3	case_control_w1
WP_CHROMOSOMAL_AND_MICROSATELLITE_INSTABILITY_IN_COLORECTAL_CANCER	WP_CHROMOSOMAL_AND_MICROSATELLITE_INSTABILITY_IN_COLORECTAL_CANCER	13	-0.6554	-2.04179	0.00205892	0.0106708	0.00673109	239	tags=62%, list=10%, signal=56%	LEF1/BCL2/CDKN1A/REL/FOS/GADD45B/BBC3/TCF7	C2	fgsea	B	3	case_control_w1
REACTOME_HEDGEHOG_ON_STATE	REACTOME_HEDGEHOG_ON_STATE	15	0.646987	1.83137	0.00205206	0.0106708	0.00673109	751	tags=87%, list=31%, signal=60%	PSMA5/PSMB2/PSMD1/PSMA3/PSMD12/PSMA4/PSMB6/PSMC4/PSMB3/PSMC2/PSMC3/PSMD8/PSMD3	C2	fgsea	B	3	case_control_w1
KEGG_OXIDATIVE_PHOSPHORYLATION	KEGG_OXIDATIVE_PHOSPHORYLATION	23	0.580344	1.79546	0.00203691	0.0106708	0.00673109	990	tags=96%, list=41%, signal=57%	NDUFA8/NDUFS6/NDUFA9/ATP5MC1/COX5A/NDUFAB1/NDUFS5/NDUFS3/CYC1/NDUFB8/ATP5F1B/NDUFC1/PPA1/UQCRC1/COX7B/COX6A1/NDUFA11/NDUFS1/COX7A2/NDUFA6/NDUFA3/COX17	C2	fgsea	B	3	case_control_w1
REACTOME_AUF1_HNRNP_D0_BINDS_AND_DESTABILIZES_MRNA	REACTOME_AUF1_HNRNP_D0_BINDS_AND_DESTABILIZES_MRNA	16	0.646789	1.86773	0.00220407	0.0113142	0.007137	751	tags=88%, list=31%, signal=61%	PSMA5/PSMB2/PSMD1/PSMA3/PSMD12/PSMA4/PSMB6/PSMC4/EIF4G1/PSMB3/PSMC2/PSMC3/PSMD8/PSMD3	C2	fgsea	B	3	case_control_w1
REACTOME_PI_METABOLISM	REACTOME_PI_METABOLISM	15	-0.608769	-1.97346	0.0022652	0.0115183	0.00726573	592	tags=60%, list=25%, signal=45%	SYNJ2/PIP4K2B/PIK3CD/MTMR3/SBF2/MTM1/PLEKHA1/GDPD5/PIK3R6	C2	fgsea	B	3	case_control_w1
REACTOME_IRE1ALPHA_ACTIVATES_CHAPERONES	REACTOME_IRE1ALPHA_ACTIVATES_CHAPERONES	16	0.642564	1.85553	0.00247787	0.0123664	0.00780069	624	tags=81%, list=26%, signal=61%	XBP1/WIPI1/HYOU1/MYDGF/FKBP14/SRPRB/WFS1/PDIA6/PREB/SSR1/YIF1A/SRPRA/DNAJC3	C2	fgsea	B	3	case_control_w1
REACTOME_CELLULAR_RESPONSE_TO_HYPOXIA	REACTOME_CELLULAR_RESPONSE_TO_HYPOXIA	17	0.600349	1.74813	0.00247624	0.0123664	0.00780069	751	tags=88%, list=31%, signal=61%	PSMA5/PSMB2/VEGFA/PSMD1/PSMA3/PSMD12/PSMA4/PSMB6/PSMC4/PSMB3/PSMC2/ELOC/PSMC3/PSMD8/PSMD3	C2	fgsea	B	3	case_control_w1
WP_AMINO_ACID_METABOLISM	WP_AMINO_ACID_METABOLISM	14	0.679272	1.89682	0.00255459	0.0126323	0.00796845	492	tags=71%, list=21%, signal=57%	PYCR1/GPT2/ASNS/FAH/FARSB/PDHA1/GOT2/SRM/HIBCH/LDHA	C2	fgsea	B	3	case_control_w1
WP_PHOSPHOINOSITIDES_METABOLISM	WP_PHOSPHOINOSITIDES_METABOLISM	10	-0.69663	-2.00604	0.00262227	0.0128491	0.00810518	581	tags=70%, list=24%, signal=53%	PIP4K2B/PIK3CD/MTMR3/SBF2/PLCG1/MTM1/PLCH2	C2	fgsea	B	3	case_control_w1
PID_FCER1_PATHWAY	PID_FCER1_PATHWAY	10	-0.69385	-1.99804	0.0028585	0.0136723	0.00862448	509	tags=70%, list=21%, signal=55%	PTK2/RASA1/PRKCB/PLCG1/CBLB/DUSP1/FOS	C2	fgsea	B	3	case_control_w1
REACTOME_RESPIRATORY_ELECTRON_TRANSPORT	REACTOME_RESPIRATORY_ELECTRON_TRANSPORT	25	0.56109	1.79102	0.00289174	0.0136723	0.00862448	704	tags=68%, list=29%, signal=49%	SCO2/NDUFA8/NDUFS6/NDUFA9/NDUFAF3/COX5A/NDUFAB1/TRAP1/NDUFS5/NDUFS3/CYC1/ETFA/NDUFB8/NDUFC1/UQCRC1/COX7B/COX6A1	C2	fgsea	B	3	case_control_w1
REACTOME_RUNX1_REGULATES_TRANSCRIPTION_OF_GENES_INVOLVED_IN_DIFFERENTIATION_OF_HSCS	REACTOME_RUNX1_REGULATES_TRANSCRIPTION_OF_GENES_INVOLVED_IN_DIFFERENTIATION_OF_HSCS	20	0.576548	1.73251	0.00283829	0.0136723	0.00862448	661	tags=70%, list=28%, signal=51%	TP73/PSMA5/PSMB2/PSMD1/PSMA3/PSMD12/PSMA4/PSMB6/PSMC4/PSMB3/PSMC2/LMO2/PSMC3/PSMD8	C2	fgsea	B	3	case_control_w1
REACTOME_VESICLE_MEDIATED_TRANSPORT	REACTOME_VESICLE_MEDIATED_TRANSPORT	94	0.380657	1.59954	0.00288617	0.0136723	0.00862448	847	tags=51%, list=35%, signal=34%	CENPE/KIF15/KIF20A/IGHA1/APOL1/HYOU1/COPG1/COPB2/HSP90B1/TXNDC5/DYNLL1/RACGAP1/TMED9/SEC24D/LDLR/SAR1B/KIF18B/PREB/SCARB2/CD59/ARF4/SEC24A/JCHAIN/LMAN2/KIF20B/VPS25/CALR/CTSC/DCTN5/COPE/KDELR1/TUBA1B/TOR1A/PAFAH1B3/SURF4/YIPF6/ARFGAP3/KIFC1/RABEPK/NAA38/ACTG1/DENND2D/TRAPPC2L/YWHAE/CLTC/GBF1/CLTA/TMED3	C2	fgsea	B	3	case_control_w1
WP_MAPK_SIGNALING_PATHWAY	WP_MAPK_SIGNALING_PATHWAY	22	-0.522508	-1.9207	0.00318382	0.0149224	0.00941304	174	tags=36%, list=7%, signal=34%	NFATC1/DUSP1/MAPK11/DDIT3/FOS/JUND/PLA2G4C/DUSP2	C2	fgsea	B	3	case_control_w1
KEGG_PROTEASOME	KEGG_PROTEASOME	14	0.669649	1.86995	0.00339491	0.0151271	0.00954214	751	tags=93%, list=31%, signal=64%	PSMA5/PSMB2/PSMD1/PSMA3/PSMD12/PSMA4/PSMB6/PSMC4/PSMB3/PSMC2/PSMC3/PSMD8/PSMD3	C2	fgsea	B	3	case_control_w1
REACTOME_CROSS_PRESENTATION_OF_SOLUBLE_EXOGENOUS_ANTIGENS_ENDOSOMES	REACTOME_CROSS_PRESENTATION_OF_SOLUBLE_EXOGENOUS_ANTIGENS_ENDOSOMES	14	0.669649	1.86995	0.00339491	0.0151271	0.00954214	751	tags=93%, list=31%, signal=64%	PSMA5/PSMB2/PSMD1/PSMA3/PSMD12/PSMA4/PSMB6/PSMC4/PSMB3/PSMC2/PSMC3/PSMD8/PSMD3	C2	fgsea	B	3	case_control_w1
REACTOME_DEGRADATION_OF_AXIN	REACTOME_DEGRADATION_OF_AXIN	14	0.669649	1.86995	0.00339491	0.0151271	0.00954214	751	tags=93%, list=31%, signal=64%	PSMA5/PSMB2/PSMD1/PSMA3/PSMD12/PSMA4/PSMB6/PSMC4/PSMB3/PSMC2/PSMC3/PSMD8/PSMD3	C2	fgsea	B	3	case_control_w1
REACTOME_DEGRADATION_OF_DVL	REACTOME_DEGRADATION_OF_DVL	14	0.669649	1.86995	0.00339491	0.0151271	0.00954214	751	tags=93%, list=31%, signal=64%	PSMA5/PSMB2/PSMD1/PSMA3/PSMD12/PSMA4/PSMB6/PSMC4/PSMB3/PSMC2/PSMC3/PSMD8/PSMD3	C2	fgsea	B	3	case_control_w1
REACTOME_DEGRADATION_OF_GLI1_BY_THE_PROTEASOME	REACTOME_DEGRADATION_OF_GLI1_BY_THE_PROTEASOME	14	0.669649	1.86995	0.00339491	0.0151271	0.00954214	751	tags=93%, list=31%, signal=64%	PSMA5/PSMB2/PSMD1/PSMA3/PSMD12/PSMA4/PSMB6/PSMC4/PSMB3/PSMC2/PSMC3/PSMD8/PSMD3	C2	fgsea	B	3	case_control_w1
REACTOME_AURKA_ACTIVATION_BY_TPX2	REACTOME_AURKA_ACTIVATION_BY_TPX2	12	0.686835	1.82037	0.00339588	0.0151271	0.00954214	210	tags=42%, list=9%, signal=38%	TPX2/AURKA/PLK4/HMMR/DYNLL1	C2	fgsea	B	3	case_control_w1
WP_NONGENOMIC_ACTIONS_OF_125_DIHYDROXYVITAMIN_D3	WP_NONGENOMIC_ACTIONS_OF_125_DIHYDROXYVITAMIN_D3	11	0.69651	1.79323	0.00368556	0.0162829	0.0102712	58	tags=36%, list=2%, signal=36%	IFI44L/ISG15/OAS2/STAT1	C2	fgsea	B	3	case_control_w1
REACTOME_PCP_CE_PATHWAY	REACTOME_PCP_CE_PATHWAY	19	0.580143	1.72805	0.00397786	0.0174314	0.0109957	832	tags=84%, list=35%, signal=55%	PSMA5/PSMB2/PSMD1/PSMA3/PSMD12/PSMA4/PSMB6/PSMC4/PSMB3/PSMC2/PSMC3/PSMD8/PRICKLE1/PSMD3/CLTC/CLTA	C2	fgsea	B	3	case_control_w1
WP_ALZHEIMERS_DISEASE_AND_MIRNA_EFFECTS	WP_ALZHEIMERS_DISEASE_AND_MIRNA_EFFECTS	46	0.460829	1.68091	0.00403428	0.0175361	0.0110617	786	tags=61%, list=33%, signal=42%	XBP1/WIPI1/SLC25A4/LRP5/EIF2AK2/EIF2S1/CASP3/PSMA5/PSMB2/PSMD1/PSMA3/PSMD12/GAPDH/PSMA4/PSMB6/FADD/PSMC4/PSMB3/PSMC2/TUBA1B/PSMC3/PSMD8/RTN3/ADRM1/TUBB/ATP2A2/PSMD3/HSD17B10	C2	fgsea	B	3	case_control_w1
REACTOME_COPI_DEPENDENT_GOLGI_TO_ER_RETROGRADE_TRAFFIC	REACTOME_COPI_DEPENDENT_GOLGI_TO_ER_RETROGRADE_TRAFFIC	27	0.535074	1.74847	0.00432164	0.0186349	0.0117549	684	tags=59%, list=29%, signal=43%	CENPE/KIF15/KIF20A/COPG1/COPB2/RACGAP1/TMED9/KIF18B/ARF4/KIF20B/COPE/KDELR1/TUBA1B/SURF4/ARFGAP3/KIFC1	C2	fgsea	B	3	case_control_w1
KEGG_MAPK_SIGNALING_PATHWAY	KEGG_MAPK_SIGNALING_PATHWAY	24	-0.503533	-1.87511	0.00462118	0.0193087	0.0121799	509	tags=71%, list=21%, signal=56%	MAPK12/MEF2C/TGFBR2/MAP3K6/RASA1/PRKCB/RASGRF1/PLA2G2D/DUSP6/DUSP1/MAPK11/DUSP5/DDIT3/FOS/GADD45B/JUND/DUSP2	C2	fgsea	B	3	case_control_w1
WP_COPPER_HOMEOSTASIS	WP_COPPER_HOMEOSTASIS	12	0.67969	1.80143	0.00461489	0.0193087	0.0121799	406	tags=58%, list=17%, signal=49%	XAF1/MT1E/SCO2/SLC31A1/CASP3/MT2A/MT1X	C2	fgsea	B	3	case_control_w1
REACTOME_FCERI_MEDIATED_NF_KB_ACTIVATION	REACTOME_FCERI_MEDIATED_NF_KB_ACTIVATION	16	0.620891	1.79295	0.004595	0.0193087	0.0121799	751	tags=81%, list=31%, signal=56%	PSMA5/PSMB2/PSMD1/PSMA3/PSMD12/PSMA4/PSMB6/PSMC4/PSMB3/PSMC2/PSMC3/PSMD8/PSMD3	C2	fgsea	B	3	case_control_w1
REACTOME_TRNA_PROCESSING	REACTOME_TRNA_PROCESSING	18	0.59864	1.77176	0.0045477	0.0193087	0.0121799	786	tags=72%, list=33%, signal=49%	CTU2/NDC1/LAGE3/NUP43/DDX1/ADAT3/METTL1/FTSJ1/WDR4/POP7/TSEN15/RAN/HSD17B10	C2	fgsea	B	3	case_control_w1
PID_MYC_ACTIV_PATHWAY	PID_MYC_ACTIV_PATHWAY	17	0.583993	1.7005	0.00469891	0.0193337	0.0121956	706	tags=65%, list=29%, signal=46%	CDC25A/EIF2S1/ACTL6A/HSPD1/SHMT1/GAPDH/CDK4/LDHA/EIF4G1/ENO1/MTDH	C2	fgsea	B	3	case_control_w1
REACTOME_REGULATION_OF_RUNX2_EXPRESSION_AND_ACTIVITY	REACTOME_REGULATION_OF_RUNX2_EXPRESSION_AND_ACTIVITY	17	0.583976	1.70045	0.00469891	0.0193337	0.0121956	751	tags=82%, list=31%, signal=57%	STAT1/PSMA5/PSMB2/PSMD1/PSMA3/PSMD12/PSMA4/PSMB6/PSMC4/PSMB3/PSMC2/PSMC3/PSMD8/PSMD3	C2	fgsea	B	3	case_control_w1
REACTOME_THE_ROLE_OF_GTSE1_IN_G2_M_PROGRESSION_AFTER_G2_CHECKPOINT	REACTOME_THE_ROLE_OF_GTSE1_IN_G2_M_PROGRESSION_AFTER_G2_CHECKPOINT	22	0.563482	1.72984	0.00491058	0.0200516	0.0126485	661	tags=73%, list=28%, signal=53%	GTSE1/CCNB2/FKBPL/PSMA5/PSMB2/PSMD1/PSMA3/PSMD12/PSMA4/PSMB6/PSMC4/PSMB3/PSMC2/TUBA1B/PSMC3/PSMD8	C2	fgsea	B	3	case_control_w1
REACTOME_REGULATION_OF_TP53_ACTIVITY_THROUGH_PHOSPHORYLATION	REACTOME_REGULATION_OF_TP53_ACTIVITY_THROUGH_PHOSPHORYLATION	14	0.655374	1.83008	0.00496608	0.0201257	0.0126952	374	tags=57%, list=16%, signal=49%	TPX2/AURKA/EXO1/BRCA1/CDK2/RFC4/RFC3/RFC5	C2	fgsea	B	3	case_control_w1
KEGG_PANCREATIC_CANCER	KEGG_PANCREATIC_CANCER	12	0.67209	1.78129	0.00542756	0.0218318	0.0137714	510	tags=67%, list=21%, signal=53%	STAT1/E2F2/CDKN2A/VEGFA/E2F1/CDK4/BRCA2/BCL2L1	C2	fgsea	B	3	case_control_w1
WP_TCELL_RECEPTOR_TCR_SIGNALING_PATHWAY	WP_TCELL_RECEPTOR_TCR_SIGNALING_PATHWAY	15	-0.575957	-1.8671	0.00557699	0.0222666	0.0140457	336	tags=40%, list=14%, signal=35%	PLCG1/CBLB/NFATC1/REL/FOS/SH2B3	C2	fgsea	B	3	case_control_w1
WP_ELECTRON_TRANSPORT_CHAIN_OXPHOS_SYSTEM_IN_MITOCHONDRIA	WP_ELECTRON_TRANSPORT_CHAIN_OXPHOS_SYSTEM_IN_MITOCHONDRIA	23	0.552355	1.70887	0.00572171	0.0226765	0.0143043	990	tags=91%, list=41%, signal=54%	SLC25A4/NDUFA8/NDUFS6/NDUFA9/ATP5MC1/COX5A/NDUFAB1/NDUFS5/NDUFS3/NDUFB8/ATP5F1B/NDUFC1/UQCRC1/COX7B/COX6A1/NDUFS1/COX7A2/NDUFA6/NDUFA3/UCP2/COX17	C2	fgsea	B	3	case_control_w1
REACTOME_MITOCHONDRIAL_PROTEIN_IMPORT	REACTOME_MITOCHONDRIAL_PROTEIN_IMPORT	21	0.566553	1.72151	0.00581537	0.0228229	0.0143966	654	tags=67%, list=27%, signal=49%	SLC25A4/FXN/TIMM8A/HSPD1/ATP5MC1/TIMM17A/MTX1/CYC1/TIMM13/NDUFB8/ATP5F1B/TIMM21/TIMM50/CMC2	C2	fgsea	B	3	case_control_w1
WP_CILIARY_LANDSCAPE	WP_CILIARY_LANDSCAPE	32	0.495648	1.67194	0.00584333	0.0228229	0.0143966	739	tags=53%, list=31%, signal=37%	MCM10/EXOSC4/MCM8/MCM4/DYNLL1/MCM7/NDUFA9/MCM2/PSMD12/MCM6/WEE1/PSMC4/IQGAP2/PSMD8/ARFGAP3/MCM5/CNOT9	C2	fgsea	B	3	case_control_w1
WP_ERBB_SIGNALING_PATHWAY	WP_ERBB_SIGNALING_PATHWAY	10	-0.665608	-1.91671	0.00640995	0.0248559	0.015679	734	tags=90%, list=31%, signal=63%	ABL1/PTK2/FOXO1/CAMK2D/PIK3CD/PRKCB/PLCG1/CBLB/CDKN1A	C2	fgsea	B	3	case_control_w1
WP_NETWORK_MAP_OF_SARSCOV2_SIGNALING_PATHWAY	WP_NETWORK_MAP_OF_SARSCOV2_SIGNALING_PATHWAY	38	0.476406	1.67868	0.00678085	0.0261063	0.0164678	193	tags=29%, list=8%, signal=27%	IFI44L/IFITM1/TNFSF10/MX1/OAS2/STAT1/GTSE1/LGALS3BP/APOL1/CCNB2/CASP3	C2	fgsea	B	3	case_control_w1
WP_MEASLES_VIRUS_INFECTION	WP_MEASLES_VIRUS_INFECTION	28	0.52053	1.70278	0.00694527	0.0265497	0.0167475	193	tags=36%, list=8%, signal=33%	OAS3/MX1/OAS2/TP73/STAT1/IRF7/EIF2AK2/EIF2S1/CDK2/CASP3	C2	fgsea	B	3	case_control_w1
KEGG_CELL_ADHESION_MOLECULES_CAMS	KEGG_CELL_ADHESION_MOLECULES_CAMS	22	-0.499117	-1.83472	0.00707862	0.0268688	0.0169488	470	tags=68%, list=20%, signal=55%	CD99/CD22/HLA-DQA1/HLA-DQB1/HLA-DMB/HLA-DRB1/HLA-DPA1/ICAM1/HLA-DRA/HLA-DPB1/CD6/L1CAM/JAM3/ICOSLG/CNTNAP2	C2	fgsea	B	3	case_control_w1
PID_PI3KCI_PATHWAY	PID_PI3KCI_PATHWAY	11	-0.641373	-1.91957	0.00728166	0.0273852	0.0172745	547	tags=55%, list=23%, signal=42%	PIK3CD/CYTH3/SGK1/PLCG1/PLEKHA1/PIK3R6	C2	fgsea	B	3	case_control_w1
PID_CD8_TCR_DOWNSTREAM_PATHWAY	PID_CD8_TCR_DOWNSTREAM_PATHWAY	10	-0.661078	-1.90367	0.00735956	0.0273852	0.0172745	174	tags=50%, list=7%, signal=47%	NFATC1/IL2RA/FOS/JUNB/EGR1	C2	fgsea	B	3	case_control_w1
PID_REG_GR_PATHWAY	PID_REG_GR_PATHWAY	14	-0.588936	-1.87103	0.00741788	0.0273852	0.0172745	403	tags=64%, list=17%, signal=54%	ICAM1/SGK1/CDKN1A/NR3C1/NFATC1/IRF1/MAPK11/FOS/EGR1	C2	fgsea	B	3	case_control_w1
WP_SARSCOV2_INNATE_IMMUNITY_EVASION_AND_CELLSPECIFIC_IMMUNE_RESPONSE	WP_SARSCOV2_INNATE_IMMUNITY_EVASION_AND_CELLSPECIFIC_IMMUNE_RESPONSE	12	0.660948	1.75176	0.00740864	0.0273852	0.0172745	535	tags=67%, list=22%, signal=52%	IFITM1/MX1/STAT1/IRF7/IL6R/CCL3/IFNAR2/FADD	C2	fgsea	B	3	case_control_w1
REACTOME_SYNTHESIS_OF_PIPS_AT_THE_PLASMA_MEMBRANE	REACTOME_SYNTHESIS_OF_PIPS_AT_THE_PLASMA_MEMBRANE	12	-0.605282	-1.8408	0.00829222	0.0304048	0.0191793	592	tags=67%, list=25%, signal=50%	SYNJ2/PIP4K2B/PIK3CD/MTMR3/SBF2/MTM1/PLEKHA1/PIK3R6	C2	fgsea	B	3	case_control_w1
REACTOME_SIGNALING_BY_RECEPTOR_TYROSINE_KINASES	REACTOME_SIGNALING_BY_RECEPTOR_TYROSINE_KINASES	60	-0.336333	-1.59716	0.00852791	0.0310577	0.0195911	512	tags=40%, list=21%, signal=32%	SPINT1/RASA1/COL9A3/PRKCB/TNS3/TEC/PTPRJ/DUSP6/SGK1/COL4A4/PLCG1/PDE3B/ID3/CTNND1/FOSB/HIF1A/MATK/MAPK11/FOS/SH2B3/JUNB/EGR1/JUND/COL4A3	C2	fgsea	B	3	case_control_w1
REACTOME_SIGNALING_BY_NOTCH4	REACTOME_SIGNALING_BY_NOTCH4	18	0.575821	1.70423	0.008593	0.0310847	0.0196082	751	tags=78%, list=31%, signal=54%	PSMA5/PSMB2/PSMD1/PSMA3/PSMD12/TACC3/PSMA4/PSMB6/PSMC4/PSMB3/PSMC2/PSMC3/PSMD8/PSMD3	C2	fgsea	B	3	case_control_w1
KEGG_PROTEIN_EXPORT	KEGG_PROTEIN_EXPORT	11	0.665443	1.71325	0.00873241	0.0313784	0.0197935	720	tags=91%, list=30%, signal=64%	SEC11C/SRPRB/SPCS3/SPCS2/SEC61A1/SRP54/SEC61G/SRP68/SRPRA/HSPA5	C2	fgsea	B	3	case_control_w1
REACTOME_APOPTOSIS	REACTOME_APOPTOSIS	42	0.445831	1.60115	0.00931709	0.0332577	0.0209789	661	tags=57%, list=28%, signal=42%	TNFSF10/CLSPN/TP73/CASP3/CDKN2A/DYNLL1/PSMA5/PSMB2/PSMD1/PSMA3/LMNB1/E2F1/MAGED1/PSMD12/PSMA4/BCL2L1/PSMB6/FADD/PSMC4/C1QBP/PSMB3/PSMC2/PSMC3/PSMD8	C2	fgsea	B	3	case_control_w1
NABA_CORE_MATRISOME	NABA_CORE_MATRISOME	14	-0.579338	-1.84054	0.00958365	0.033762	0.021297	474	tags=57%, list=20%, signal=46%	COL9A3/SNED1/COL4A4/COL19A1/FBLN2/COL18A1/CRIM1/COL4A3	C2	fgsea	B	3	case_control_w1
REACTOME_ABC_TRANSPORTER_DISORDERS	REACTOME_ABC_TRANSPORTER_DISORDERS	19	0.554645	1.6521	0.00953884	0.033762	0.021297	751	tags=84%, list=31%, signal=58%	PSMA5/PSMB2/PSMD1/PSMA3/DERL3/PSMD12/PSMA4/PSMB6/PSMC4/DERL1/PSMB3/PSMC2/PSMC3/PSMD8/SEL1L/PSMD3	C2	fgsea	B	3	case_control_w1
REACTOME_G_ALPHA_I_SIGNALLING_EVENTS	REACTOME_G_ALPHA_I_SIGNALLING_EVENTS	25	-0.454508	-1.71125	0.0110253	0.0383001	0.0241596	482	tags=40%, list=20%, signal=32%	CAMK4/CCR7/LPAR2/CNR1/CXCR4/PDE4D/CXCR5/RGS7/GPR183/CXCL16	C2	fgsea	B	3	case_control_w1
REACTOME_EXTENSION_OF_TELOMERES	REACTOME_EXTENSION_OF_TELOMERES	13	0.622053	1.6966	0.011085	0.0383001	0.0241596	450	tags=54%, list=19%, signal=44%	PCNA/CDK2/PIF1/RFC4/RFC3/RFC5/FEN1	C2	fgsea	B	3	case_control_w1
REACTOME_CLEC7A_DECTIN_1_SIGNALING	REACTOME_CLEC7A_DECTIN_1_SIGNALING	17	0.55228	1.60816	0.0110089	0.0383001	0.0241596	751	tags=76%, list=31%, signal=53%	PSMA5/PSMB2/PSMD1/PSMA3/PSMD12/PSMA4/PSMB6/PSMC4/PSMB3/PSMC2/PSMC3/PSMD8/PSMD3	C2	fgsea	B	3	case_control_w1
WP_OXIDATIVE_PHOSPHORYLATION	WP_OXIDATIVE_PHOSPHORYLATION	15	0.59138	1.67396	0.0112218	0.0385257	0.024302	589	tags=67%, list=25%, signal=51%	NDUFA8/NDUFS6/NDUFA9/ATP5MC1/NDUFAB1/NDUFS5/NDUFS3/NDUFB8/ATP5F1B/NDUFC1	C2	fgsea	B	3	case_control_w1
REACTOME_PROTEIN_LOCALIZATION	REACTOME_PROTEIN_LOCALIZATION	31	0.471247	1.57201	0.0115001	0.0392313	0.024747	654	tags=55%, list=27%, signal=40%	SLC25A4/FXN/TIMM8A/HSPD1/ATP5MC1/ECH1/TIMM17A/MTX1/SEC61G/CYC1/TIMM13/NDUFB8/ATP5F1B/TIMM21/PXMP2/TIMM50/CMC2	C2	fgsea	B	3	case_control_w1
WP_TRANSSULFURATION_AND_ONECARBON_METABOLISM	WP_TRANSSULFURATION_AND_ONECARBON_METABOLISM	10	0.671093	1.69162	0.0121019	0.0407684	0.0257166	452	tags=60%, list=19%, signal=49%	PSAT1/PHGDH/MTHFD2/SHMT1/DHFR/MTHFD1	C2	fgsea	B	3	case_control_w1
REACTOME_SIGNALING_BY_ROBO_RECEPTORS	REACTOME_SIGNALING_BY_ROBO_RECEPTORS	22	0.533734	1.63852	0.0120795	0.0407684	0.0257166	751	tags=77%, list=31%, signal=54%	MAGOHB/PSMA5/PSMB2/PSMD1/PSMA3/PSMD12/PSMA4/PSMB6/PSMC4/EIF4G1/PSMB3/PSMC2/ELOC/PSMC3/PSMD8/EIF4A3/PSMD3	C2	fgsea	B	3	case_control_w1
REACTOME_TRNA_MODIFICATION_IN_THE_NUCLEUS_AND_CYTOSOL	REACTOME_TRNA_MODIFICATION_IN_THE_NUCLEUS_AND_CYTOSOL	11	0.651837	1.67822	0.0122253	0.0409283	0.0258175	511	tags=55%, list=21%, signal=43%	CTU2/LAGE3/ADAT3/METTL1/FTSJ1/WDR4	C2	fgsea	B	3	case_control_w1
REACTOME_TELOMERE_MAINTENANCE	REACTOME_TELOMERE_MAINTENANCE	14	0.615612	1.71905	0.012354	0.0411039	0.0259282	757	tags=71%, list=32%, signal=49%	PCNA/CDK2/PIF1/RFC4/RFC3/RFC5/FEN1/POLR2L/PRIM2/GAR1	C2	fgsea	B	3	case_control_w1
REACTOME_SIGNALING_BY_NTRKS	REACTOME_SIGNALING_BY_NTRKS	19	-0.501159	-1.74081	0.0128614	0.0425293	0.0268274	398	tags=53%, list=17%, signal=44%	DUSP6/SGK1/PLCG1/ID3/FOSB/MAPK11/FOS/JUNB/EGR1/JUND	C2	fgsea	B	3	case_control_w1
WP_ANGIOPOIETINLIKE_PROTEIN_8_REGULATORY_PATHWAY	WP_ANGIOPOIETINLIKE_PROTEIN_8_REGULATORY_PATHWAY	14	-0.566053	-1.79833	0.0129502	0.042562	0.026848	725	tags=71%, list=30%, signal=50%	MAPK12/SREBF1/FOXO1/MAP3K6/THRA/PIK3CD/FBP1/CBLB/SESN3/MAPK11	C2	fgsea	B	3	case_control_w1
REACTOME_BASE_EXCISION_REPAIR	REACTOME_BASE_EXCISION_REPAIR	11	0.647053	1.6659	0.0136778	0.0444116	0.0280148	521	tags=73%, list=22%, signal=57%	PCNA/RFC4/PARP2/RFC3/RFC5/FEN1/UNG/NTHL1	C2	fgsea	B	3	case_control_w1
REACTOME_RESOLUTION_OF_ABASIC_SITES_AP_SITES	REACTOME_RESOLUTION_OF_ABASIC_SITES_AP_SITES	11	0.647053	1.6659	0.0136778	0.0444116	0.0280148	521	tags=73%, list=22%, signal=57%	PCNA/RFC4/PARP2/RFC3/RFC5/FEN1/UNG/NTHL1	C2	fgsea	B	3	case_control_w1
REACTOME_CLASS_I_MHC_MEDIATED_ANTIGEN_PROCESSING_PRESENTATION	REACTOME_CLASS_I_MHC_MEDIATED_ANTIGEN_PROCESSING_PRESENTATION	63	0.384335	1.51823	0.0150374	0.0482449	0.0304328	769	tags=54%, list=32%, signal=38%	HERC5/UBE2C/PSMA5/TAP1/PSMB2/SEC24D/PSMD1/SAR1B/PSMA3/SEC24A/KEAP1/SEC61A1/PSMD12/SEC61G/UBE2J1/PSMA4/CALR/PSMB6/PSMC4/ANAPC11/PSMB3/CANX/PSMC2/UBA5/ELOC/PSMC3/PSMD8/LRR1/FBXL8/HSPA5/UBE2G1/PSMD3/KBTBD7/UBE2S	C2	fgsea	B	3	case_control_w1
REACTOME_INFECTIOUS_DISEASE	REACTOME_INFECTIOUS_DISEASE	108	0.341735	1.46469	0.0149607	0.0482449	0.0304328	751	tags=50%, list=31%, signal=36%	ISG15/TSHR/ADORA2A/SLC25A4/EIF2AK2/STT3A/IL6R/EZH2/DYNLL1/NDC1/PSMA5/PSMB2/VEGFA/PSMD1/TXN/PSMA3/NUP43/KEAP1/SAP30/MGAT1/RPN1/PSMD12/IFNAR2/EDEM2/FEN1/FKBP4/VPS25/RPN2/PSMA4/CALR/PSMB6/GNGT2/PSMC4/KPNA2/ENO1/PSMB3/CANX/PSMC2/DNAJC3/TUBA1B/DDOST/ELOC/PSMC3/PSMD8/ST6GALNAC4/POLR2L/ENTPD1/TUBB/RAN/STAT2/ACTG1/GTF2H2/HMOX1/PSMD3	C2	fgsea	B	3	case_control_w1
REACTOME_MAPK6_MAPK4_SIGNALING	REACTOME_MAPK6_MAPK4_SIGNALING	21	0.525984	1.59823	0.0154728	0.0493482	0.0311288	751	tags=62%, list=31%, signal=43%	PSMA5/PSMB2/PSMD1/PSMA3/PSMD12/PSMA4/PSMB6/PSMC4/PSMB3/PSMC2/PSMC3/PSMD8/PSMD3	C2	fgsea	B	3	case_control_w1
REACTOME_TRANSCRIPTIONAL_REGULATION_BY_TP53	REACTOME_TRANSCRIPTIONAL_REGULATION_BY_TP53	59	0.395475	1.53757	0.0155882	0.0494237	0.0311764	374	tags=32%, list=16%, signal=28%	TP73/TPX2/AURKA/EXO1/BRCA1/PCNA/SCO2/E2F8/PRMT5/CDK2/PRDM1/E2F7/CDKN2A/TXN/RFC4/RFC3/COX5A/E2F1/RFC5	C2	fgsea	B	3	case_control_w1
WP_CYTOSOLIC_DNASENSING_PATHWAY	WP_CYTOSOLIC_DNASENSING_PATHWAY	10	0.662009	1.66872	0.0157675	0.0496999	0.0313506	87	tags=40%, list=4%, signal=39%	ISG15/POLR3G/IRF7/TREX1	C2	fgsea	B	3	case_control_w1
REACTOME_CELL_CYCLE_CHECKPOINTS	REACTOME_CELL_CYCLE_CHECKPOINTS	26	0.760059	2.34933	7.62715e-08	1.59407e-05	1.26851e-05	118	tags=42%, list=10%, signal=39%	UBE2C/CENPE/NUF2/CDC20/CCNB1/CCNA2/CCNB2/CENPA/CLSPN/CENPN/AURKB	C2	fgsea	B_ASC	3	case_control_w1
REACTOME_CELL_CYCLE	REACTOME_CELL_CYCLE	68	0.569649	2.18818	2.20461e-07	2.30381e-05	1.83331e-05	361	tags=53%, list=30%, signal=39%	UBE2C/CENPE/NUF2/CDC20/CCNB1/CCNA2/PTTG1/CCNB2/CENPA/CKS1B/CLSPN/CENPN/AURKB/HSP90AA1/VRK1/INCENP/RAD51C/CHMP4A/CCND2/REC8/AKAP9/MAD2L1/TUBA1B/CSNK2B/FBXO5/TFDP2/TK1/DAXX/TYMS/MYBL2/TUBB/GINS2/NUP155/RFC4/POLE4/POLR2L	C2	fgsea	B_ASC	3	case_control_w1
REACTOME_M_PHASE	REACTOME_M_PHASE	39	0.669199	2.28571	5.41251e-07	3.77071e-05	3.00062e-05	240	tags=49%, list=20%, signal=40%	UBE2C/CENPE/NUF2/CDC20/CCNB1/PTTG1/CCNB2/CENPA/CENPN/AURKB/HSP90AA1/VRK1/INCENP/CHMP4A/AKAP9/MAD2L1/TUBA1B/CSNK2B/FBXO5	C2	fgsea	B_ASC	3	case_control_w1
REACTOME_MITOTIC_METAPHASE_AND_ANAPHASE	REACTOME_MITOTIC_METAPHASE_AND_ANAPHASE	26	0.731235	2.26023	1.03032e-06	5.38344e-05	4.28398e-05	240	tags=62%, list=20%, signal=50%	UBE2C/CENPE/NUF2/CDC20/CCNB1/PTTG1/CCNB2/CENPA/CENPN/AURKB/VRK1/INCENP/CHMP4A/MAD2L1/TUBA1B/FBXO5	C2	fgsea	B_ASC	3	case_control_w1
REACTOME_CELL_CYCLE_MITOTIC	REACTOME_CELL_CYCLE_MITOTIC	58	0.57731	2.14384	2.31169e-06	9.66288e-05	7.68943e-05	261	tags=41%, list=22%, signal=34%	UBE2C/CENPE/NUF2/CDC20/CCNB1/CCNA2/PTTG1/CCNB2/CENPA/CKS1B/CENPN/AURKB/HSP90AA1/VRK1/INCENP/CHMP4A/CCND2/AKAP9/MAD2L1/TUBA1B/CSNK2B/FBXO5/TFDP2/TK1	C2	fgsea	B_ASC	3	case_control_w1
REACTOME_MITOTIC_PROMETAPHASE	REACTOME_MITOTIC_PROMETAPHASE	27	0.698423	2.18508	4.06406e-06	0.000141565	0.000112653	227	tags=52%, list=19%, signal=43%	CENPE/NUF2/CDC20/CCNB1/CCNB2/CENPA/CENPN/AURKB/HSP90AA1/INCENP/AKAP9/MAD2L1/TUBA1B/CSNK2B	C2	fgsea	B_ASC	3	case_control_w1
REACTOME_SEPARATION_OF_SISTER_CHROMATIDS	REACTOME_SEPARATION_OF_SISTER_CHROMATIDS	19	0.75214	2.13483	8.61632e-06	0.000257259	0.000204719	225	tags=58%, list=19%, signal=48%	UBE2C/CENPE/NUF2/CDC20/PTTG1/CENPA/CENPN/AURKB/INCENP/MAD2L1/TUBA1B	C2	fgsea	B_ASC	3	case_control_w1
REACTOME_RESOLUTION_OF_SISTER_CHROMATID_COHESION	REACTOME_RESOLUTION_OF_SISTER_CHROMATID_COHESION	17	0.761572	2.09992	2.66121e-05	0.000617991	0.000491779	225	tags=65%, list=19%, signal=53%	CENPE/NUF2/CDC20/CCNB1/CCNB2/CENPA/CENPN/AURKB/INCENP/MAD2L1/TUBA1B	C2	fgsea	B_ASC	3	case_control_w1
REACTOME_THE_CITRIC_ACID_TCA_CYCLE_AND_RESPIRATORY_ELECTRON_TRANSPORT	REACTOME_THE_CITRIC_ACID_TCA_CYCLE_AND_RESPIRATORY_ELECTRON_TRANSPORT	27	0.669747	2.09537	2.6294e-05	0.000617991	0.000491779	376	tags=85%, list=31%, signal=60%	PDHX/ATP5PO/NDUFB1/NDUFA7/NDUFB8/NNT/NDUFA9/NDUFA13/ATP5F1E/NDUFC2/NDUFB3/UQCRB/UQCR11/UQCR10/NDUFA3/ATP5PF/ATP5MF/COX7B/NDUFA1/NDUFAF6/ETFB/COX7C/NDUFAF4	C2	fgsea	B_ASC	3	case_control_w1
REACTOME_MITOTIC_SPINDLE_CHECKPOINT	REACTOME_MITOTIC_SPINDLE_CHECKPOINT	16	0.764279	2.08879	4.40652e-05	0.000920964	0.000732875	164	tags=50%, list=14%, signal=44%	UBE2C/CENPE/NUF2/CDC20/CENPA/CENPN/AURKB/INCENP	C2	fgsea	B_ASC	3	case_control_w1
REACTOME_INTERFERON_ALPHA_BETA_SIGNALING	REACTOME_INTERFERON_ALPHA_BETA_SIGNALING	17	0.735205	2.02722	9.99393e-05	0.00189885	0.00151104	125	tags=65%, list=10%, signal=59%	ISG15/IFITM1/MX1/IFI6/BST2/STAT1/USP18/IFI35/OAS2/IFI27/ADAR	C2	fgsea	B_ASC	3	case_control_w1
KEGG_ALZHEIMERS_DISEASE	KEGG_ALZHEIMERS_DISEASE	21	0.684419	1.98988	0.000192653	0.00296829	0.00236207	245	tags=71%, list=20%, signal=58%	ITPR1/ATP5PO/NDUFB1/NDUFA7/NDUFB8/FADD/NDUFA9/ATP5F1E/NDUFC2/NDUFB3/UQCRB/UQCR11/UQCR10/NDUFA3/ATP5PF	C2	fgsea	B_ASC	3	case_control_w1
WP_CELL_CYCLE	WP_CELL_CYCLE	18	0.702553	1.97086	0.000180627	0.00296829	0.00236207	35	tags=28%, list=3%, signal=27%	CDC20/CCNB1/CCNA2/PTTG1/CCNB2	C2	fgsea	B_ASC	3	case_control_w1
WP_NETWORK_MAP_OF_SARSCOV2_SIGNALING_PATHWAY	WP_NETWORK_MAP_OF_SARSCOV2_SIGNALING_PATHWAY	30	0.617329	1.96011	0.000202423	0.00296829	0.00236207	99	tags=37%, list=8%, signal=35%	CCNB1/TNFSF10/IFITM1/MX1/IFI6/APOL1/CCNB2/BST2/STAT1/OAS2/IFI27	C2	fgsea	B_ASC	3	case_control_w1
REACTOME_INTERFERON_SIGNALING	REACTOME_INTERFERON_SIGNALING	34	0.592698	1.95425	0.000213035	0.00296829	0.00236207	125	tags=44%, list=10%, signal=41%	ISG15/IFITM1/MX1/IFI6/BST2/STAT1/HERC5/USP18/KPNA2/GBP3/IFI35/OAS2/IFI27/TRIM25/ADAR	C2	fgsea	B_ASC	3	case_control_w1
REACTOME_ANTIVIRAL_MECHANISM_BY_IFN_STIMULATED_GENES	REACTOME_ANTIVIRAL_MECHANISM_BY_IFN_STIMULATED_GENES	15	0.725946	1.96183	0.000230839	0.00301533	0.00239951	110	tags=53%, list=9%, signal=49%	ISG15/MX1/STAT1/HERC5/USP18/KPNA2/OAS2/TRIM25	C2	fgsea	B_ASC	3	case_control_w1
REACTOME_RESPIRATORY_ELECTRON_TRANSPORT_ATP_SYNTHESIS_BY_CHEMIOSMOTIC_COUPLING_AND_HEAT_PRODUCTION_BY_UNCOUPLING_PROTEINS	REACTOME_RESPIRATORY_ELECTRON_TRANSPORT_ATP_SYNTHESIS_BY_CHEMIOSMOTIC_COUPLING_AND_HEAT_PRODUCTION_BY_UNCOUPLING_PROTEINS	24	0.664464	2.01021	0.000304504	0.00374361	0.00297905	376	tags=88%, list=31%, signal=61%	ATP5PO/NDUFB1/NDUFA7/NDUFB8/NDUFA9/NDUFA13/ATP5F1E/NDUFC2/NDUFB3/UQCRB/UQCR11/UQCR10/NDUFA3/ATP5PF/ATP5MF/COX7B/NDUFA1/NDUFAF6/ETFB/COX7C/NDUFAF4	C2	fgsea	B_ASC	3	case_control_w1
KEGG_OOCYTE_MEIOSIS	KEGG_OOCYTE_MEIOSIS	13	0.755095	1.92005	0.000412847	0.00431426	0.00343315	35	tags=38%, list=3%, signal=38%	ITPR1/CDC20/CCNB1/PTTG1/CCNB2	C2	fgsea	B_ASC	3	case_control_w1
KEGG_OXIDATIVE_PHOSPHORYLATION	KEGG_OXIDATIVE_PHOSPHORYLATION	19	0.674464	1.91437	0.000405274	0.00431426	0.00343315	330	tags=84%, list=27%, signal=62%	ATP5PO/NDUFB1/NDUFA7/NDUFB8/NDUFA9/ATP5F1E/NDUFC2/NDUFB3/UQCRB/UQCR11/UQCR10/NDUFA3/ATP5PF/ATP5MF/COX7B/NDUFA1	C2	fgsea	B_ASC	3	case_control_w1
WP_ELECTRON_TRANSPORT_CHAIN_OXPHOS_SYSTEM_IN_MITOCHONDRIA	WP_ELECTRON_TRANSPORT_CHAIN_OXPHOS_SYSTEM_IN_MITOCHONDRIA	19	0.674464	1.91437	0.000405274	0.00431426	0.00343315	330	tags=84%, list=27%, signal=62%	ATP5PO/NDUFB1/NDUFA7/NDUFB8/NDUFA9/ATP5F1E/NDUFC2/NDUFB3/UQCRB/UQCR11/UQCR10/NDUFA3/ATP5PF/ATP5MF/COX7B/NDUFA1	C2	fgsea	B_ASC	3	case_control_w1
REACTOME_APC_C_MEDIATED_DEGRADATION_OF_CELL_CYCLE_PROTEINS	REACTOME_APC_C_MEDIATED_DEGRADATION_OF_CELL_CYCLE_PROTEINS	12	0.780724	1.94494	0.000509339	0.00506914	0.00403387	32	tags=42%, list=3%, signal=41%	UBE2C/CDC20/CCNB1/CCNA2/PTTG1	C2	fgsea	B_ASC	3	case_control_w1
KEGG_CELL_CYCLE	KEGG_CELL_CYCLE	19	0.664841	1.88705	0.000559181	0.00531222	0.0042273	35	tags=26%, list=3%, signal=26%	CDC20/CCNB1/CCNA2/PTTG1/CCNB2	C2	fgsea	B_ASC	3	case_control_w1
KEGG_PARKINSONS_DISEASE	KEGG_PARKINSONS_DISEASE	18	0.671208	1.88293	0.000651018	0.00591577	0.00470759	330	tags=83%, list=27%, signal=61%	ATP5PO/NDUFB1/NDUFA7/NDUFB8/NDUFA9/ATP5F1E/NDUFC2/NDUFB3/UQCRB/UQCR11/UQCR10/NDUFA3/ATP5PF/COX7B/NDUFA1	C2	fgsea	B_ASC	3	case_control_w1
WP_OXIDATIVE_PHOSPHORYLATION	WP_OXIDATIVE_PHOSPHORYLATION	10	0.784757	1.88006	0.000741458	0.00645686	0.00513817	267	tags=100%, list=22%, signal=78%	ATP5PO/NDUFB1/NDUFA7/NDUFB8/NDUFA9/ATP5F1E/NDUFC2/NDUFA3/ATP5PF/ATP5MF	C2	fgsea	B_ASC	3	case_control_w1
REACTOME_RESPIRATORY_ELECTRON_TRANSPORT	REACTOME_RESPIRATORY_ELECTRON_TRANSPORT	20	0.65299	1.87237	0.00111697	0.00933784	0.00743077	376	tags=85%, list=31%, signal=59%	NDUFB1/NDUFA7/NDUFB8/NDUFA9/NDUFA13/NDUFC2/NDUFB3/UQCRB/UQCR11/UQCR10/NDUFA3/COX7B/NDUFA1/NDUFAF6/ETFB/COX7C/NDUFAF4	C2	fgsea	B_ASC	3	case_control_w1
REACTOME_RHO_GTPASE_EFFECTORS	REACTOME_RHO_GTPASE_EFFECTORS	24	0.624818	1.89027	0.00144246	0.0115952	0.00922707	225	tags=42%, list=19%, signal=35%	CENPE/NUF2/CDC20/CENPA/PKN2/CENPN/AURKB/INCENP/MAD2L1/TUBA1B	C2	fgsea	B_ASC	3	case_control_w1
REACTOME_SIGNALING_BY_RHO_GTPASES_MIRO_GTPASES_AND_RHOBTB3	REACTOME_SIGNALING_BY_RHO_GTPASES_MIRO_GTPASES_AND_RHOBTB3	55	0.470835	1.72861	0.0020972	0.0162339	0.0129184	239	tags=35%, list=20%, signal=29%	CENPE/NUF2/CDC20/CENPA/ARHGAP31/DEPDC1B/EPSTI1/ANKRD26/PKN2/CAV1/CENPN/CCDC88A/AURKB/HSP90AA1/INCENP/MAD2L1/TUBA1B/MSI2/LMAN1	C2	fgsea	B_ASC	3	case_control_w1
REACTOME_RHO_GTPASES_ACTIVATE_FORMINS	REACTOME_RHO_GTPASES_ACTIVATE_FORMINS	17	0.660588	1.82148	0.00225018	0.016796	0.0133657	225	tags=53%, list=19%, signal=44%	CENPE/NUF2/CDC20/CENPA/CENPN/AURKB/INCENP/MAD2L1/TUBA1B	C2	fgsea	B_ASC	3	case_control_w1
REACTOME_DNA_REPAIR	REACTOME_DNA_REPAIR	24	0.61137	1.84959	0.00236558	0.0170485	0.0135667	361	tags=62%, list=30%, signal=45%	PCLAF/ISG15/CCNA2/KPNA2/CLSPN/TRIM25/RAD18/RAD51C/GTF2H3/SIRT6/GEN1/XRCC1/RFC4/POLE4/POLR2L	C2	fgsea	B_ASC	3	case_control_w1
REACTOME_S_PHASE	REACTOME_S_PHASE	16	0.647	1.76827	0.00433393	0.030193	0.0240267	42	tags=19%, list=3%, signal=18%	UBE2C/CCNA2/CKS1B	C2	fgsea	B_ASC	3	case_control_w1
WP_OREXIN_RECEPTOR_PATHWAY	WP_OREXIN_RECEPTOR_PATHWAY	14	-0.917036	-2.35857	2.09739e-10	2.0135e-08	1.52337e-08	61	tags=93%, list=8%, signal=87%	JUNB/GADD45B/FOSL2/FOSB/NR4A3/NR4A1/IL1B/HBEGF/MAFF/CXCL8/DUSP4/ID3/VEGFA	C2	fgsea	DC	3	case_control_w1
REACTOME_INTERFERON_SIGNALING	REACTOME_INTERFERON_SIGNALING	38	0.708933	2.31811	1.2041e-07	5.77968e-06	4.37279e-06	141	tags=66%, list=18%, signal=57%	IFITM1/IFIT1/MX1/ISG15/HERC5/FCGR1B/STAT1/GBP1/IFI6/MX2/IFITM3/EIF2AK2/FLNB/IFITM2/OASL/TRIM22/OAS3/GBP5/HLA-G/UBE2L6/IFIT2/SOCS1/FCGR1A/PML/ADAR	C2	fgsea	DC	3	case_control_w1
WP_CORTICOTROPINRELEASING_HORMONE_SIGNALING_PATHWAY	WP_CORTICOTROPINRELEASING_HORMONE_SIGNALING_PATHWAY	10	-0.895707	-2.11424	1.16672e-06	3.73349e-05	2.82468e-05	61	tags=80%, list=8%, signal=75%	JUNB/NFKBIA/FOSL2/FOSB/NR4A1/FOSL1/NR4A2/CXCL8	C2	fgsea	DC	3	case_control_w1
REACTOME_INTERFERON_ALPHA_BETA_SIGNALING	REACTOME_INTERFERON_ALPHA_BETA_SIGNALING	17	0.816142	2.21415	3.40076e-06	8.16182e-05	6.17506e-05	115	tags=82%, list=15%, signal=72%	IFITM1/IFIT1/MX1/ISG15/STAT1/IFI6/MX2/IFITM3/IFITM2/OASL/OAS3/HLA-G/IFIT2/SOCS1	C2	fgsea	DC	3	case_control_w1
REACTOME_ANTIVIRAL_MECHANISM_BY_IFN_STIMULATED_GENES	REACTOME_ANTIVIRAL_MECHANISM_BY_IFN_STIMULATED_GENES	16	0.792734	2.11419	2.5434e-05	0.000488333	0.000369462	103	tags=69%, list=13%, signal=61%	IFIT1/MX1/ISG15/HERC5/STAT1/MX2/EIF2AK2/FLNB/OASL/OAS3/UBE2L6	C2	fgsea	DC	3	case_control_w1
WP_NUCLEAR_RECEPTORS_METAPATHWAY	WP_NUCLEAR_RECEPTORS_METAPATHWAY	28	-0.639076	-1.94282	0.000183015	0.00292825	0.00221545	101	tags=46%, list=13%, signal=42%	CES1/VDR/SERPINA1/PDE4B/JUNB/JUN/SLC2A3/GADD45B/PLK2/IL1B/HBEGF/MAFF/PTGS2	C2	fgsea	DC	3	case_control_w1
WP_IL18_SIGNALING_PATHWAY	WP_IL18_SIGNALING_PATHWAY	18	-0.694162	-1.92388	0.000560262	0.0076836	0.00581325	54	tags=50%, list=7%, signal=48%	JUN/NFKBIA/CCL3/CXCL16/NR4A1/IL1B/PTGS2/CXCL8/VEGFA	C2	fgsea	DC	3	case_control_w1
REACTOME_MAPK_FAMILY_SIGNALING_CASCADES	REACTOME_MAPK_FAMILY_SIGNALING_CASCADES	14	-0.716245	-1.84214	0.000927409	0.0111289	0.0084199	108	tags=57%, list=14%, signal=50%	DUSP6/DUSP1/AREG/JUN/EREG/DUSP2/HBEGF/DUSP4	C2	fgsea	DC	3	case_control_w1
REACTOME_SIGNALING_BY_INTERLEUKINS	REACTOME_SIGNALING_BY_INTERLEUKINS	33	-0.549939	-1.74694	0.00237577	0.0253415	0.0191729	149	tags=52%, list=19%, signal=43%	IL1RN/S100A12/RIPK2/FSCN1/FPR1/IL1R2/DUSP6/MAP3K8/JUNB/JUN/NFKBIA/CCL3/IL1B/PTGS2/CXCL8/DUSP4/VEGFA	C2	fgsea	DC	3	case_control_w1
KEGG_MAPK_SIGNALING_PATHWAY	KEGG_MAPK_SIGNALING_PATHWAY	20	-0.637485	-1.82061	0.00324437	0.0311459	0.0235644	132	tags=60%, list=17%, signal=51%	CD14/IL1R2/DUSP6/HSPA6/DUSP1/MAP3K8/JUN/GADD45B/NR4A1/IL1B/DUSP2/DUSP4	C2	fgsea	DC	3	case_control_w1
WP_VEGFAVEGFR2_SIGNALING_PATHWAY	WP_VEGFAVEGFR2_SIGNALING_PATHWAY	25	-0.585794	-1.76357	0.00471427	0.0411428	0.0311277	54	tags=44%, list=7%, signal=42%	JUN/NFKBIA/IER5/PLAUR/NR4A3/NR4A1/HBEGF/NR4A2/PTGS2/CXCL8/VEGFA	C2	fgsea	DC	3	case_control_w1
WP_MAPK_SIGNALING_PATHWAY	WP_MAPK_SIGNALING_PATHWAY	19	-0.622372	-1.75147	0.00773275	0.0494896	0.0374428	132	tags=58%, list=17%, signal=49%	CD14/IL1R2/DUSP6/HSPA6/DUSP1/MAP3K8/JUN/NR4A1/IL1B/DUSP2/DUSP4	C2	fgsea	DC	3	case_control_w1
WP_MALIGNANT_PLEURAL_MESOTHELIOMA	WP_MALIGNANT_PLEURAL_MESOTHELIOMA	17	-0.628651	-1.71685	0.00679446	0.0494896	0.0374428	140	tags=53%, list=18%, signal=44%	RASSF4/CDH1/NLRP3/AREG/JUN/IL1B/HBEGF/FOSL1/VEGFA	C2	fgsea	DC	3	case_control_w1
REACTOME_SIGNALING_BY_RECEPTOR_TYROSINE_KINASES	REACTOME_SIGNALING_BY_RECEPTOR_TYROSINE_KINASES	24	-0.576401	-1.71102	0.00768724	0.0494896	0.0374428	67	tags=42%, list=9%, signal=39%	AREG/JUNB/FOSB/EREG/HBEGF/FOSL1/THBS1/DUSP4/ID3/VEGFA	C2	fgsea	DC	3	case_control_w1
REACTOME_NEUTROPHIL_DEGRANULATION	REACTOME_NEUTROPHIL_DEGRANULATION	37	-0.515756	-1.6791	0.00631281	0.0494896	0.0374428	184	tags=43%, list=24%, signal=35%	PDXK/P2RX1/NFAM1/S100A12/S100A9/CD14/FPR1/A1BG/ANPEP/HSPA6/SERPINA1/SLC2A3/CFD/FCN1/PLAUR/LYZ	C2	fgsea	DC	3	case_control_w1
REACTOME_INTERFERON_ALPHA_BETA_SIGNALING	REACTOME_INTERFERON_ALPHA_BETA_SIGNALING	26	0.796595	2.32672	1.76392e-08	3.35144e-06	2.84083e-06	118	tags=69%, list=13%, signal=62%	IFIT1/USP18/IFIT3/IFI6/MX1/IFITM1/IFIT2/ISG15/OASL/XAF1/OAS2/IFI35/OAS3/ISG20/MX2/STAT1/SOCS1/OAS1	C2	fgsea	monocyte	3	case_control_w1
REACTOME_INTERFERON_SIGNALING	REACTOME_INTERFERON_SIGNALING	50	0.678	2.22158	6.1995e-08	5.88952e-06	4.99223e-06	141	tags=58%, list=16%, signal=52%	IFIT1/USP18/IFIT3/IFI6/MX1/IFITM1/IFIT2/GBP1/ISG15/FCGR1A/DDX58/OASL/XAF1/GBP5/OAS2/IFI35/OAS3/HERC5/ISG20/MX2/MT2A/STAT1/SOCS1/TRIM5/OAS1/GBP3/EIF2AK2/UBE2L6/IFITM3	C2	fgsea	monocyte	3	case_control_w1
WP_OREXIN_RECEPTOR_PATHWAY	WP_OREXIN_RECEPTOR_PATHWAY	25	-0.742438	-2.48729	3.73277e-07	2.36409e-05	2.00391e-05	209	tags=80%, list=23%, signal=63%	SGK1/GADD45B/MAFF/PDP1/ICAM1/TENT5A/HIF1A/TNF/ID3/CDKN1A/FOSB/HBEGF/NR4A3/VEGFA/BHLHE40/CXXC5/NOCT/IL1B/CXCL2/HSPA5	C2	fgsea	monocyte	3	case_control_w1
REACTOME_ANTIVIRAL_MECHANISM_BY_IFN_STIMULATED_GENES	REACTOME_ANTIVIRAL_MECHANISM_BY_IFN_STIMULATED_GENES	16	0.843574	2.20253	1.12977e-06	5.36639e-05	4.5488e-05	139	tags=88%, list=16%, signal=75%	IFIT1/USP18/MX1/ISG15/DDX58/OASL/OAS2/OAS3/HERC5/MX2/STAT1/OAS1/EIF2AK2/UBE2L6	C2	fgsea	monocyte	3	case_control_w1
REACTOME_INNATE_IMMUNE_SYSTEM	REACTOME_INNATE_IMMUNE_SYSTEM	104	0.503832	1.86264	3.93143e-05	0.00149394	0.00126633	181	tags=40%, list=20%, signal=36%	C1QC/CLU/C1QB/SERPING1/CLEC5A/MCEMP1/ISG15/C1QA/FCGR1A/DDX58/IDH1/PLAC8/IFIH1/FPR2/SELL/LGMN/TLR7/TIFA/S100A8/C3AR1/HERC5/S100A9/TNFAIP6/C2/SOCS1/S100A12/CD14/GRN/RNASE6/CUL1/UBE2L6/JUP/PTK2/PADI2/GCA/CRISPLD2/PSMB9/CREG1/CTSD/NCF1/FPR1/PSMB5	C2	fgsea	monocyte	3	case_control_w1
WP_COMPLEMENT_AND_COAGULATION_CASCADES	WP_COMPLEMENT_AND_COAGULATION_CASCADES	13	0.808468	2.00003	4.94942e-05	0.00153477	0.00130094	100	tags=62%, list=11%, signal=55%	C1QC/CLU/C1QB/SERPING1/F5/C1QA/C3AR1/C2	C2	fgsea	monocyte	3	case_control_w1
WP_IMMUNE_RESPONSE_TO_TUBERCULOSIS	WP_IMMUNE_RESPONSE_TO_TUBERCULOSIS	11	0.83429	1.97899	5.65443e-05	0.00153477	0.00130094	118	tags=82%, list=13%, signal=72%	IFIT1/IFIT3/MX1/IFITM1/IFI35/TAP1/STAT1/SOCS1/OAS1	C2	fgsea	monocyte	3	case_control_w1
REACTOME_COMPLEMENT_CASCADE	REACTOME_COMPLEMENT_CASCADE	10	0.831631	1.92346	0.00014274	0.00339008	0.00287358	100	tags=70%, list=11%, signal=63%	C1QC/CLU/C1QB/SERPING1/C1QA/C3AR1/C2	C2	fgsea	monocyte	3	case_control_w1
WP_COMPLEMENT_SYSTEM_IN_NEURONAL_DEVELOPMENT_AND_PLASTICITY	WP_COMPLEMENT_SYSTEM_IN_NEURONAL_DEVELOPMENT_AND_PLASTICITY	14	0.76053	1.92206	0.000336032	0.007094	0.0060132	148	tags=71%, list=17%, signal=61%	C1QC/CLU/C1QB/SERPING1/C1QA/C3AR1/C2/CX3CR1/PLSCR1/GAS6	C2	fgsea	monocyte	3	case_control_w1
KEGG_COMPLEMENT_AND_COAGULATION_CASCADES	KEGG_COMPLEMENT_AND_COAGULATION_CASCADES	11	0.794192	1.88388	0.000539887	0.0102579	0.00869502	100	tags=64%, list=11%, signal=57%	C1QC/C1QB/SERPING1/F5/C1QA/C3AR1/C2	C2	fgsea	monocyte	3	case_control_w1
WP_HOSTPATHOGEN_INTERACTION_OF_HUMAN_CORONAVIRUSES_INTERFERON_INDUCTION	WP_HOSTPATHOGEN_INTERACTION_OF_HUMAN_CORONAVIRUSES_INTERFERON_INDUCTION	12	0.760404	1.84939	0.00106286	0.0183584	0.0155614	136	tags=67%, list=15%, signal=57%	DDX58/IFIH1/TLR7/OAS2/OAS3/STAT1/OAS1/EIF2AK2	C2	fgsea	monocyte	3	case_control_w1
REACTOME_CYTOKINE_SIGNALING_IN_IMMUNE_SYSTEM	REACTOME_CYTOKINE_SIGNALING_IN_IMMUNE_SYSTEM	99	0.445162	1.63217	0.00212786	0.0336911	0.0285581	191	tags=39%, list=21%, signal=35%	IFIT1/USP18/IFIT3/IFI6/MX1/IFITM1/IFIT2/GBP1/ISG15/FCGR1A/DDX58/OASL/XAF1/FLT3/GBP5/OAS2/IFI35/OAS3/HERC5/ISG20/MX2/MT2A/STAT1/SOCS1/S100A12/TRIM5/OAS1/GBP3/EIF2AK2/CUL1/UBE2L6/IFITM3/CD40/PSMB9/TNFSF13B/FPR1/PSMB5/PML/ITGAM	C2	fgsea	monocyte	3	case_control_w1
REACTOME_COSTIMULATION_BY_THE_CD28_FAMILY	REACTOME_COSTIMULATION_BY_THE_CD28_FAMILY	11	-0.706591	-1.84861	0.00297439	0.0376599	0.0319222	197	tags=73%, list=22%, signal=57%	SRC/HLA-DPA1/HLA-DPB1/HLA-DQB2/MAP3K8/HLA-DRB5/HLA-DQA1/HLA-DQA2	C2	fgsea	monocyte	3	case_control_w1
REACTOME_SIGNALING_BY_NTRKS	REACTOME_SIGNALING_BY_NTRKS	13	-0.661791	-1.81956	0.00329401	0.0376599	0.0319222	209	tags=69%, list=23%, signal=54%	SGK1/SRC/ID3/FOSB/FOSL1/RALGDS/JUND/NAB2/MAPK7	C2	fgsea	monocyte	3	case_control_w1
WP_TYPE_I_INTERFERON_INDUCTION_AND_SIGNALING_DURING_SARSCOV2_INFECTION	WP_TYPE_I_INTERFERON_INDUCTION_AND_SIGNALING_DURING_SARSCOV2_INFECTION	10	0.762879	1.76445	0.00319066	0.0376599	0.0319222	136	tags=80%, list=15%, signal=69%	DDX58/IFIH1/TLR7/OAS2/OAS3/STAT1/OAS1/EIF2AK2	C2	fgsea	monocyte	3	case_control_w1
WP_OXIDATIVE_DAMAGE_RESPONSE	WP_OXIDATIVE_DAMAGE_RESPONSE	10	0.762117	1.76269	0.00336957	0.0376599	0.0319222	100	tags=50%, list=11%, signal=45%	C1QC/C1QB/C1QA/C3AR1/C2	C2	fgsea	monocyte	3	case_control_w1
WP_TYPE_II_INTERFERON_SIGNALING_IFNG	WP_TYPE_II_INTERFERON_SIGNALING_IFNG	15	0.678805	1.73363	0.00280528	0.0376599	0.0319222	165	tags=67%, list=19%, signal=55%	IFI6/IFIT2/GBP1/ISG15/TAP1/STAT1/SOCS1/OAS1/EIF2AK2/PSMB9	C2	fgsea	monocyte	3	case_control_w1
REACTOME_DDX58_IFIH1_MEDIATED_INDUCTION_OF_INTERFERON_ALPHA_BETA	REACTOME_DDX58_IFIH1_MEDIATED_INDUCTION_OF_INTERFERON_ALPHA_BETA	10	0.757874	1.75288	0.00372739	0.0393447	0.0333503	139	tags=60%, list=16%, signal=51%	ISG15/DDX58/IFIH1/HERC5/S100A12/UBE2L6	C2	fgsea	monocyte	3	case_control_w1
REACTOME_ANTIGEN_PROCESSING_CROSS_PRESENTATION	REACTOME_ANTIGEN_PROCESSING_CROSS_PRESENTATION	15	0.665256	1.69903	0.00455069	0.0455069	0.0385737	263	tags=80%, list=30%, signal=57%	FCGR1A/S100A8/S100A9/TAP1/CD14/PSMB9/NCF1/PSMB5/PSME2/TLR4/HLA-G/HLA-A	C2	fgsea	monocyte	3	case_control_w1
REACTOME_ANTIVIRAL_MECHANISM_BY_IFN_STIMULATED_GENES	REACTOME_ANTIVIRAL_MECHANISM_BY_IFN_STIMULATED_GENES	14	0.933743	2.37642	1.93345e-09	5.43299e-07	4.55887e-07	54	tags=79%, list=3%, signal=77%	IFIT1/MX1/OAS3/USP18/OAS2/MX2/OASL/ISG15/EIF2AK2/HERC5/STAT1	C2	fgsea	NK	3	case_control_w1
REACTOME_INTERFERON_SIGNALING	REACTOME_INTERFERON_SIGNALING	40	0.751229	2.40883	4.11585e-09	5.78277e-07	4.85238e-07	128	tags=57%, list=8%, signal=54%	IFIT1/IFI27/IFIT3/RSAD2/MX1/IFI6/OAS3/USP18/OAS2/MX2/OASL/IRF7/ISG15/XAF1/EIF2AK2/HERC5/PTPN6/STAT1/TRIM22/ISG20/BST2/IFIT5/HLA-DRB1	C2	fgsea	NK	3	case_control_w1
REACTOME_INTERFERON_ALPHA_BETA_SIGNALING	REACTOME_INTERFERON_ALPHA_BETA_SIGNALING	26	0.816871	2.40787	2.36537e-08	2.21556e-06	1.8591e-06	117	tags=73%, list=8%, signal=69%	IFIT1/IFI27/IFIT3/RSAD2/MX1/IFI6/OAS3/USP18/OAS2/MX2/OASL/IRF7/ISG15/XAF1/PTPN6/STAT1/ISG20/BST2/IFIT5	C2	fgsea	NK	3	case_control_w1
REACTOME_CYTOKINE_SIGNALING_IN_IMMUNE_SYSTEM	REACTOME_CYTOKINE_SIGNALING_IN_IMMUNE_SYSTEM	100	0.540021	2.05718	7.74183e-07	5.43863e-05	4.5636e-05	128	tags=28%, list=8%, signal=27%	IFIT1/IFI27/IFIT3/RSAD2/MX1/IFI6/OAS3/USP18/OAS2/MX2/OASL/IRF7/ISG15/XAF1/EIF2AK2/HERC5/PTPN6/STAT1/PIM1/MAPK11/IL10RB/TRIM22/ISG20/MEF2C/BST2/IFIT5/FASLG/HLA-DRB1	C2	fgsea	NK	3	case_control_w1
WP_CORTICOTROPINRELEASING_HORMONE_SIGNALING_PATHWAY	WP_CORTICOTROPINRELEASING_HORMONE_SIGNALING_PATHWAY	14	-0.844349	-2.18729	2.77152e-06	0.00015576	0.000130699	68	tags=50%, list=4%, signal=48%	GNAO1/ERN1/NFKB1/GNAQ/FOSB/JUND/NR4A1	C2	fgsea	NK	3	case_control_w1
PID_ATF2_PATHWAY	PID_ATF2_PATHWAY	11	-0.861734	-2.09686	1.14626e-05	0.000460141	0.000386108	92	tags=73%, list=6%, signal=69%	SOCS3/IFNG/DUSP5/DUSP1/JUND/ATF3/DUSP8/JUN	C2	fgsea	NK	3	case_control_w1
PID_AP1_PATHWAY	PID_AP1_PATHWAY	12	-0.841728	-2.09544	1.09826e-05	0.000460141	0.000386108	77	tags=58%, list=5%, signal=56%	IFNG/FOSB/DUSP1/JUND/ATF3/JUN/EGR1	C2	fgsea	NK	3	case_control_w1
PID_P53_DOWNSTREAM_PATHWAY	PID_P53_DOWNSTREAM_PATHWAY	19	-0.693594	-1.97022	0.000304621	0.0105161	0.00882413	63	tags=37%, list=4%, signal=36%	PMAIP1/DUSP5/BCL6/DUSP1/ATF3/JUN/RGCC	C2	fgsea	NK	3	case_control_w1
PID_MET_PATHWAY	PID_MET_PATHWAY	10	-0.807875	-1.93616	0.000336814	0.0105161	0.00882413	70	tags=30%, list=5%, signal=29%	PIK3R1/JUN/EGR1	C2	fgsea	NK	3	case_control_w1
WP_OREXIN_RECEPTOR_PATHWAY	WP_OREXIN_RECEPTOR_PATHWAY	19	-0.683461	-1.94144	0.000509432	0.014089	0.0118222	70	tags=32%, list=5%, signal=31%	PIK3R1/BHLHE40/FOSB/DUSP4/NR4A1/EGR1	C2	fgsea	NK	3	case_control_w1
WP_NETWORK_MAP_OF_SARSCOV2_SIGNALING_PATHWAY	WP_NETWORK_MAP_OF_SARSCOV2_SIGNALING_PATHWAY	38	0.606537	1.92553	0.000551527	0.014089	0.0118222	171	tags=39%, list=11%, signal=36%	IFIT1/IFI27/IFI44L/MX1/IFI6/OAS2/LGALS3BP/PTPN6/STAT1/BST2/CXCR1/CXCR2/HLA-DRB1/CD2/IFIH1	C2	fgsea	NK	3	case_control_w1
WP_CALCIUM_REGULATION_IN_CARDIAC_CELLS	WP_CALCIUM_REGULATION_IN_CARDIAC_CELLS	14	-0.745573	-1.93141	0.000661846	0.0154982	0.0130047	250	tags=57%, list=16%, signal=48%	CAMK4/RGS17/ADCY9/ATP1B1/RYR1/GNAO1/RGS1/GNAQ	C2	fgsea	NK	3	case_control_w1
WP_THYROID_STIMULATING_HORMONE_TSH_SIGNALING_PATHWAY	WP_THYROID_STIMULATING_HORMONE_TSH_SIGNALING_PATHWAY	12	-0.75115	-1.86995	0.000884851	0.0191264	0.0160491	70	tags=50%, list=5%, signal=48%	PIK3R1/GNAO1/PDE4D/GNAQ/JUN/EGR1	C2	fgsea	NK	3	case_control_w1
REACTOME_MAPK_FAMILY_SIGNALING_CASCADES	REACTOME_MAPK_FAMILY_SIGNALING_CASCADES	22	-0.632	-1.86346	0.00113174	0.0227157	0.0190609	97	tags=36%, list=6%, signal=35%	NRG2/PIK3R1/AREG/DUSP5/DUSP1/DUSP4/DUSP8/JUN	C2	fgsea	NK	3	case_control_w1
REACTOME_INTRACELLULAR_SIGNALING_BY_SECOND_MESSENGERS	REACTOME_INTRACELLULAR_SIGNALING_BY_SECOND_MESSENGERS	22	-0.629272	-1.85542	0.00126489	0.0236955	0.0198831	97	tags=27%, list=6%, signal=26%	NRG2/PIK3R1/AREG/JUN/NR4A1/EGR1	C2	fgsea	NK	3	case_control_w1
WP_MYOMETRIAL_RELAXATION_AND_CONTRACTION_PATHWAYS	WP_MYOMETRIAL_RELAXATION_AND_CONTRACTION_PATHWAYS	24	-0.609264	-1.82165	0.00219821	0.038606	0.0323946	87	tags=46%, list=6%, signal=44%	RGS17/ADCY9/CRCP/RYR1/NFKB1/RGS1/PDE4D/GNAQ/PDE4B/ATF3/JUN	C2	fgsea	NK	3	case_control_w1
REACTOME_ESR_MEDIATED_SIGNALING	REACTOME_ESR_MEDIATED_SIGNALING	14	-0.708286	-1.83481	0.00267359	0.0441929	0.0370827	70	tags=36%, list=5%, signal=34%	PIK3R1/AREG/FOSB/JUND/JUN	C2	fgsea	NK	3	case_control_w1
REACTOME_INTERFERON_ALPHA_BETA_SIGNALING	REACTOME_INTERFERON_ALPHA_BETA_SIGNALING	17	0.808091	2.42474	8.68288e-07	0.000190155	0.000150808	89	tags=59%, list=6%, signal=56%	OAS1/MX1/XAF1/ISG15/IRF7/IFI6/MX2/OASL/IRF8/STAT1	C2	fgsea	T_CD4+	3	case_control_w1
REACTOME_ANTIVIRAL_MECHANISM_BY_IFN_STIMULATED_GENES	REACTOME_ANTIVIRAL_MECHANISM_BY_IFN_STIMULATED_GENES	11	0.86035	2.2721	3.43105e-06	0.0003757	0.00029796	147	tags=82%, list=9%, signal=75%	OAS1/MX1/ISG15/MX2/EIF2AK2/DDX58/OASL/STAT1/TRIM25	C2	fgsea	T_CD4+	3	case_control_w1
REACTOME_INTERFERON_SIGNALING	REACTOME_INTERFERON_SIGNALING	39	0.596603	2.24858	7.77195e-06	0.000567353	0.000449955	171	tags=49%, list=11%, signal=45%	OAS1/MX1/XAF1/ISG15/IRF7/IFI6/MX2/EIF2AK2/DDX58/OASL/IRF8/TRIM22/STAT1/MT2A/IFNGR2/SP100/TRIM25/STAT2/IFI30	C2	fgsea	T_CD4+	3	case_control_w1
NABA_MATRISOME	NABA_MATRISOME	78	-0.535925	-1.90967	1.34242e-05	0.000734977	0.000582895	263	tags=40%, list=16%, signal=35%	IL7/LOXL1/CTSH/SDC4/NELL2/CELA1/WNT10B/SRGN/CLEC11A/CTSW/ADAM23/COL6A2/PLOD1/CST3/COL6A1/SPON2/MMP23B/LGALS3/CCL3/IFNG/IL2/CST7/CLCF1/PLXND1/XCL2/CCL4/TNFSF9/CCL5/CCL4L2/PDGFD/FGFBP2	C2	fgsea	T_CD4+	3	case_control_w1
NABA_MATRISOME_ASSOCIATED	NABA_MATRISOME_ASSOCIATED	62	-0.558896	-1.91895	2.38666e-05	0.00104536	0.00082905	263	tags=42%, list=16%, signal=36%	IL7/LOXL1/CTSH/SDC4/CELA1/WNT10B/CLEC11A/CTSW/ADAM23/PLOD1/CST3/MMP23B/LGALS3/CCL3/IFNG/IL2/CST7/CLCF1/PLXND1/XCL2/CCL4/TNFSF9/CCL5/CCL4L2/PDGFD/FGFBP2	C2	fgsea	T_CD4+	3	case_control_w1
WP_OVERVIEW_OF_PROINFLAMMATORY_AND_PROFIBROTIC_MEDIATORS	WP_OVERVIEW_OF_PROINFLAMMATORY_AND_PROFIBROTIC_MEDIATORS	12	-0.818586	-1.99032	4.04313e-05	0.00147574	0.00117038	84	tags=67%, list=5%, signal=64%	CCL3/IFNG/IL2/CXCL16/XCL2/CCL4/CCL5/CCL4L2	C2	fgsea	T_CD4+	3	case_control_w1
NABA_SECRETED_FACTORS	NABA_SECRETED_FACTORS	27	-0.675057	-1.98351	7.33316e-05	0.00229423	0.00181951	84	tags=41%, list=5%, signal=39%	CCL3/IFNG/IL2/CLCF1/XCL2/CCL4/TNFSF9/CCL5/CCL4L2/PDGFD/FGFBP2	C2	fgsea	T_CD4+	3	case_control_w1
KEGG_CYTOKINE_CYTOKINE_RECEPTOR_INTERACTION	KEGG_CYTOKINE_CYTOKINE_RECEPTOR_INTERACTION	39	-0.590115	-1.86191	0.000280354	0.00767469	0.00608663	108	tags=33%, list=7%, signal=32%	IL5RA/CCL3/IFNG/CCR6/IL2/CXCL16/CLCF1/XCL2/IL18RAP/CCL4/TNFSF9/CCL5/CCL4L2	C2	fgsea	T_CD4+	3	case_control_w1
REACTOME_IMMUNOREGULATORY_INTERACTIONS_BETWEEN_A_LYMPHOID_AND_A_NON_LYMPHOID_CELL	REACTOME_IMMUNOREGULATORY_INTERACTIONS_BETWEEN_A_LYMPHOID_AND_A_NON_LYMPHOID_CELL	19	-0.697872	-1.87811	0.000581688	0.0141544	0.0112256	201	tags=58%, list=12%, signal=51%	CRTAM/CD8A/LILRB3/KLRB1/KIR3DL2/KLRK1/KLRC1/SIGLEC9/TYROBP/KLRD1/CD160	C2	fgsea	T_CD4+	3	case_control_w1
WP_TYPE_II_INTERFERON_SIGNALING_IFNG	WP_TYPE_II_INTERFERON_SIGNALING_IFNG	11	0.744343	1.96574	0.00104901	0.0229733	0.0182196	169	tags=73%, list=11%, signal=66%	OAS1/ISG15/IFI6/EIF2AK2/IRF8/STAT1/IFNGR2/STAT2	C2	fgsea	T_CD4+	3	case_control_w1
REACTOME_INTERFERON_ALPHA_BETA_SIGNALING	REACTOME_INTERFERON_ALPHA_BETA_SIGNALING	23	0.822579	2.37762	1.216e-08	2.02561e-06	1.81115e-06	49	tags=57%, list=4%, signal=55%	IFIT1/IFIT3/USP18/OAS1/MX1/IFI6/IRF7/XAF1/ISG15/OAS2/MX2/OAS3/OASL	C2	fgsea	T_CD8+	3	case_control_w1
REACTOME_ANTIVIRAL_MECHANISM_BY_IFN_STIMULATED_GENES	REACTOME_ANTIVIRAL_MECHANISM_BY_IFN_STIMULATED_GENES	14	0.898189	2.32965	1.56418e-08	2.02561e-06	1.81115e-06	96	tags=86%, list=7%, signal=81%	IFIT1/USP18/OAS1/MX1/ISG15/OAS2/MX2/OAS3/OASL/EIF2AK2/HERC5/STAT1	C2	fgsea	T_CD8+	3	case_control_w1
REACTOME_INTERFERON_SIGNALING	REACTOME_INTERFERON_SIGNALING	38	0.70419	2.26432	6.51853e-08	5.62766e-06	5.03185e-06	109	tags=47%, list=8%, signal=45%	IFIT1/IFIT3/USP18/OAS1/MX1/IFI6/IRF7/XAF1/ISG15/OAS2/MX2/OAS3/OASL/IFNGR2/EIF2AK2/HERC5/STAT1/TRIM22	C2	fgsea	T_CD8+	3	case_control_w1
PID_ATF2_PATHWAY	PID_ATF2_PATHWAY	14	-0.774607	-2.17506	6.35914e-05	0.00411754	0.00368161	114	tags=71%, list=8%, signal=66%	JUNB/JUN/DUSP1/JUND/FOS/GADD45A/DUSP5/DUSP10/ATF3/DUSP8	C2	fgsea	T_CD8+	3	case_control_w1
REACTOME_CYTOKINE_SIGNALING_IN_IMMUNE_SYSTEM	REACTOME_CYTOKINE_SIGNALING_IN_IMMUNE_SYSTEM	106	0.475996	1.85359	0.000102045	0.00528591	0.00472628	254	tags=38%, list=18%, signal=33%	IFIT1/IFIT3/CISH/USP18/OAS1/MX1/IFI6/IRF7/XAF1/ISG15/OAS2/MYC/CCR1/MX2/PIM1/OAS3/CCR5/OASL/IFNGR2/EIF2AK2/HERC5/STAT1/IL6R/TRIM22/BCL2L1/SP100/IRAK2/IL2RA/CD27/BST2/LTA/PSMA8/CASP1/ISG20/IFITM1/MTAP/UBE2L6/TNFSF14/OSM/TNFRSF1A	C2	fgsea	T_CD8+	3	case_control_w1
WP_TYPE_I_INTERFERON_INDUCTION_AND_SIGNALING_DURING_SARSCOV2_INFECTION	WP_TYPE_I_INTERFERON_INDUCTION_AND_SIGNALING_DURING_SARSCOV2_INFECTION	10	0.831694	1.9533	0.000251501	0.0108565	0.00970706	96	tags=60%, list=7%, signal=56%	OAS1/IRF7/OAS2/OAS3/EIF2AK2/STAT1	C2	fgsea	T_CD8+	3	case_control_w1
KEGG_MAPK_SIGNALING_PATHWAY	KEGG_MAPK_SIGNALING_PATHWAY	27	-0.603417	-1.98854	0.000507494	0.0187773	0.0167893	139	tags=56%, list=10%, signal=51%	PDGFRB/FGFR1/MAP3K20/MAPKAPK2/JUN/DUSP1/JUND/FOS/GADD45A/DUSP5/DUSP10/DUSP2/MAP3K8/DUSP8/TNF	C2	fgsea	T_CD8+	3	case_control_w1
REACTOME_INTERFERON_SIGNALING	REACTOME_INTERFERON_SIGNALING	22	0.818999	2.15518	8.81501e-08	5.64161e-06	5.10343e-06	62	tags=77%, list=16%, signal=69%	MX1/IRF7/ISG15/OASL/XAF1/OAS2/IFI35/HERC5/GBP1/MX2/EIF2AK2/TRIM22/HLA-DQB1/STAT1/HLA-DRB1/MT2A/UBE2L6	C2	fgsea	T_g_d	3	case_control_w1
REACTOME_INTERFERON_GAMMA_SIGNALING	REACTOME_INTERFERON_GAMMA_SIGNALING	12	0.80779	1.86933	0.000143975	0.00262733	0.0023767	53	tags=75%, list=13%, signal=67%	IRF7/OASL/OAS2/GBP1/TRIM22/HLA-DQB1/STAT1/HLA-DRB1/MT2A	C2	fgsea	T_g_d	3	case_control_w1
REACTOME_ANTIVIRAL_MECHANISM_BY_IFN_STIMULATED_GENES	REACTOME_ANTIVIRAL_MECHANISM_BY_IFN_STIMULATED_GENES	11	0.822834	1.86008	0.00014778	0.00262733	0.0023767	62	tags=82%, list=16%, signal=71%	MX1/ISG15/OASL/OAS2/HERC5/MX2/EIF2AK2/STAT1/UBE2L6	C2	fgsea	T_g_d	3	case_control_w1
REACTOME_CYTOKINE_SIGNALING_IN_IMMUNE_SYSTEM	REACTOME_CYTOKINE_SIGNALING_IN_IMMUNE_SYSTEM	49	0.592834	1.79369	0.000164208	0.00262733	0.0023767	82	tags=47%, list=21%, signal=42%	MX1/IRF7/ISG15/OASL/XAF1/OAS2/IFI35/HERC5/GBP1/MX2/EIF2AK2/TRIM22/HLA-DQB1/PSME2/BATF/STAT1/ANXA2/HLA-DRB1/MT2A/UBE2L6/CCL4/MYC/RAP1B	C2	fgsea	T_g_d	3	case_control_w1
REACTOME_INTERFERON_ALPHA_BETA_SIGNALING	REACTOME_INTERFERON_ALPHA_BETA_SIGNALING	16	0.866875	2.16713	2.02741e-07	1.6422e-05	1.40851e-05	100	tags=88%, list=13%, signal=77%	IFIT1/IFIT2/OASL/ISG15/OAS3/IRF7/IFI35/IFITM1/IFITM3/STAT1/STAT2/IFITM2/SOCS3/IFIT5	C2	fgsea	T_reg	3	case_control_w1
REACTOME_INTERFERON_SIGNALING	REACTOME_INTERFERON_SIGNALING	24	0.712099	1.96934	0.000197279	0.00798979	0.00685284	52	tags=54%, list=7%, signal=52%	IFIT1/IFIT2/OASL/ISG15/OAS3/IRF7/IFI35/IFITM1/IFITM3/STAT1/SP100/TRIM21/STAT2	C2	fgsea	T_reg	3	case_control_w1
REACTOME_CYTOKINE_SIGNALING_IN_IMMUNE_SYSTEM	REACTOME_CYTOKINE_SIGNALING_IN_IMMUNE_SYSTEM	54	0.577489	1.85951	0.000420214	0.0113458	0.00973127	100	tags=41%, list=13%, signal=38%	IFIT1/IFIT2/OASL/ISG15/OAS3/IRF7/CEBPD/PIM1/IFI35/IFITM1/IFITM3/STAT1/TNFRSF18/SOCS2/SP100/TRIM21/STAT2/EDA/IFITM2/BCL2L11/SOCS3/IFIT5	C2	fgsea	T_reg	3	case_control_w1
REACTOME_THE_CITRIC_ACID_TCA_CYCLE_AND_RESPIRATORY_ELECTRON_TRANSPORT	REACTOME_THE_CITRIC_ACID_TCA_CYCLE_AND_RESPIRATORY_ELECTRON_TRANSPORT	24	0.659876	1.98096	0.000287363	0.0189627	0.0167456	244	tags=79%, list=28%, signal=59%	PDHX/IDH3A/UQCRQ/ATP5ME/NDUFA7/UQCR11/NDUFC1/NDUFA9/NDUFB3/NDUFS8/NDUFB1/NDUFA3/UQCRB/NDUFA13/NDUFC2/ATP5PF/NDUFB8/COX5A/COX7C	C2	fgsea	B_ASC_IgA	3	case_control_w1
REACTOME_INTERFERON_ALPHA_BETA_SIGNALING	REACTOME_INTERFERON_ALPHA_BETA_SIGNALING	18	0.700341	1.9191	0.000742669	0.0189627	0.0167456	84	tags=56%, list=10%, signal=51%	XAF1/IFITM1/ISG15/OASL/MX1/IFI35/BST2/OAS2/SAMHD1/IFITM2	C2	fgsea	B_ASC_IgA	3	case_control_w1
REACTOME_ANTIVIRAL_MECHANISM_BY_IFN_STIMULATED_GENES	REACTOME_ANTIVIRAL_MECHANISM_BY_IFN_STIMULATED_GENES	10	0.819931	1.90847	0.000431168	0.0189627	0.0167456	46	tags=50%, list=5%, signal=48%	ISG15/OASL/HERC5/MX1/OAS2	C2	fgsea	B_ASC_IgA	3	case_control_w1
KEGG_ALZHEIMERS_DISEASE	KEGG_ALZHEIMERS_DISEASE	19	0.683731	1.89695	0.000667216	0.0189627	0.0167456	244	tags=89%, list=28%, signal=66%	ITPR1/UQCRQ/NDUFA7/UQCR11/NDUFC1/NDUFA9/NDUFB3/NDUFS8/NDUFB1/NDUFA3/UQCRB/FADD/NDUFC2/ATP5PF/NDUFB8/COX5A/COX7C	C2	fgsea	B_ASC_IgA	3	case_control_w1
REACTOME_INTERFERON_SIGNALING	REACTOME_INTERFERON_SIGNALING	31	0.595431	1.88737	0.000521436	0.0189627	0.0167456	84	tags=35%, list=10%, signal=33%	XAF1/IFITM1/ISG15/OASL/HERC5/MX1/IFI35/BST2/OAS2/SAMHD1/IFITM2	C2	fgsea	B_ASC_IgA	3	case_control_w1
KEGG_OXIDATIVE_PHOSPHORYLATION	KEGG_OXIDATIVE_PHOSPHORYLATION	21	0.648451	1.84851	0.000856353	0.0189627	0.0167456	244	tags=81%, list=28%, signal=60%	UQCRQ/ATP5ME/NDUFA7/UQCR11/COX17/NDUFC1/NDUFA9/NDUFB3/NDUFS8/NDUFB1/NDUFA3/UQCRB/NDUFC2/ATP5PF/NDUFB8/COX5A/COX7C	C2	fgsea	B_ASC_IgA	3	case_control_w1
REACTOME_RESPIRATORY_ELECTRON_TRANSPORT_ATP_SYNTHESIS_BY_CHEMIOSMOTIC_COUPLING_AND_HEAT_PRODUCTION_BY_UNCOUPLING_PROTEINS	REACTOME_RESPIRATORY_ELECTRON_TRANSPORT_ATP_SYNTHESIS_BY_CHEMIOSMOTIC_COUPLING_AND_HEAT_PRODUCTION_BY_UNCOUPLING_PROTEINS	21	0.646362	1.84255	0.000890864	0.0189627	0.0167456	244	tags=81%, list=28%, signal=60%	UQCRQ/ATP5ME/NDUFA7/UQCR11/NDUFC1/NDUFA9/NDUFB3/NDUFS8/NDUFB1/NDUFA3/UQCRB/NDUFA13/NDUFC2/ATP5PF/NDUFB8/COX5A/COX7C	C2	fgsea	B_ASC_IgA	3	case_control_w1
WP_ELECTRON_TRANSPORT_CHAIN_OXPHOS_SYSTEM_IN_MITOCHONDRIA	WP_ELECTRON_TRANSPORT_CHAIN_OXPHOS_SYSTEM_IN_MITOCHONDRIA	20	0.659025	1.84754	0.00183568	0.0341896	0.0301921	244	tags=85%, list=28%, signal=63%	UQCRQ/ATP5ME/NDUFA7/UQCR11/COX17/NDUFC1/NDUFA9/NDUFB3/NDUFS8/NDUFB1/NDUFA3/UQCRB/NDUFC2/ATP5PF/NDUFB8/COX5A/COX7C	C2	fgsea	B_ASC_IgA	3	case_control_w1
WP_NONALCOHOLIC_FATTY_LIVER_DISEASE	WP_NONALCOHOLIC_FATTY_LIVER_DISEASE	18	0.674089	1.84716	0.00229002	0.0379125	0.0334798	244	tags=89%, list=28%, signal=66%	UQCRQ/NDUFA7/UQCR11/NDUFC1/NDUFA9/NDUFB3/NDUFS8/NDUFB1/BCL2L11/NDUFA3/UQCRB/NDUFA13/NDUFC2/NDUFB8/COX5A/COX7C	C2	fgsea	B_ASC_IgA	3	case_control_w1
KEGG_PARKINSONS_DISEASE	KEGG_PARKINSONS_DISEASE	19	0.642794	1.78337	0.00308284	0.0459343	0.0405637	244	tags=84%, list=28%, signal=62%	UQCRQ/UCHL1/NDUFA7/UQCR11/NDUFC1/NDUFA9/NDUFB3/NDUFS8/NDUFB1/NDUFA3/UQCRB/NDUFC2/ATP5PF/NDUFB8/COX5A/COX7C	C2	fgsea	B_ASC_IgA	3	case_control_w1
REACTOME_CELL_CYCLE_MITOTIC	REACTOME_CELL_CYCLE_MITOTIC	38	0.70644	2.26315	9.46212e-08	3.5956e-06	1.89242e-06	68	tags=61%, list=23%, signal=53%	PLK1/CENPE/CDC20/CCNB2/CCNA2/CCNB1/SGO2/PTTG1/CDCA5/TPX2/UBE2S/TUBA1B/RRM2/DHFR/MCM2/HSP90AA1/AURKB/CKS1B/PCNA/ZWINT/MCM7/KIF20A/CENPN	C2	fgsea	B_ASC_IgG	3	case_control_w1
REACTOME_CELL_CYCLE	REACTOME_CELL_CYCLE	40	0.696693	2.24812	5.48109e-07	1.04141e-05	5.48109e-06	81	tags=65%, list=28%, signal=55%	PLK1/CENPE/CDC20/CCNB2/CCNA2/CCNB1/SGO2/PTTG1/CDCA5/TPX2/UBE2S/TUBA1B/RRM2/DHFR/MCM2/HSP90AA1/AURKB/CKS1B/PCNA/ZWINT/MCM7/KIF20A/CENPN/MCM4/CHEK1/CENPH	C2	fgsea	B_ASC_IgG	3	case_control_w1
REACTOME_M_PHASE	REACTOME_M_PHASE	20	0.764536	2.1136	1.04626e-05	0.000132527	6.9751e-05	39	tags=60%, list=13%, signal=56%	PLK1/CENPE/CDC20/CCNB2/CCNB1/SGO2/PTTG1/CDCA5/UBE2S/TUBA1B/HSP90AA1/AURKB	C2	fgsea	B_ASC_IgG	3	case_control_w1
REACTOME_MITOTIC_METAPHASE_AND_ANAPHASE	REACTOME_MITOTIC_METAPHASE_AND_ANAPHASE	15	0.794025	2.06806	5.02925e-05	0.000477778	0.000251462	39	tags=73%, list=13%, signal=67%	PLK1/CENPE/CDC20/CCNB2/CCNB1/SGO2/PTTG1/CDCA5/UBE2S/TUBA1B/AURKB	C2	fgsea	B_ASC_IgG	3	case_control_w1
REACTOME_MITOTIC_G2_G2_M_PHASES	REACTOME_MITOTIC_G2_G2_M_PHASES	10	0.84772	1.96142	6.71745e-05	0.000510526	0.000268698	36	tags=70%, list=12%, signal=64%	PLK1/CCNB2/CCNA2/CCNB1/TPX2/TUBA1B/HSP90AA1	C2	fgsea	B_ASC_IgG	3	case_control_w1
REACTOME_CELL_CYCLE_CHECKPOINTS	REACTOME_CELL_CYCLE_CHECKPOINTS	21	0.709792	1.97748	9.28742e-05	0.000588203	0.000309581	81	tags=76%, list=28%, signal=59%	PLK1/CENPE/CDC20/CCNB2/CCNA2/CCNB1/SGO2/UBE2S/MCM2/AURKB/ZWINT/MCM7/CENPN/MCM4/CHEK1/CENPH	C2	fgsea	B_ASC_IgG	3	case_control_w1
REACTOME_MITOTIC_PROMETAPHASE	REACTOME_MITOTIC_PROMETAPHASE	15	0.775342	2.0194	0.000137507	0.000746464	0.000392876	39	tags=67%, list=13%, signal=61%	PLK1/CENPE/CDC20/CCNB2/CCNB1/SGO2/CDCA5/TUBA1B/HSP90AA1/AURKB	C2	fgsea	B_ASC_IgG	3	case_control_w1
REACTOME_RESOLUTION_OF_SISTER_CHROMATID_COHESION	REACTOME_RESOLUTION_OF_SISTER_CHROMATID_COHESION	13	0.772266	1.90586	0.000326104	0.00139678	0.000735147	52	tags=77%, list=18%, signal=66%	PLK1/CENPE/CDC20/CCNB2/CCNB1/SGO2/CDCA5/TUBA1B/AURKB/ZWINT	C2	fgsea	B_ASC_IgG	3	case_control_w1
REACTOME_SEPARATION_OF_SISTER_CHROMATIDS	REACTOME_SEPARATION_OF_SISTER_CHROMATIDS	13	0.767866	1.895	0.000367574	0.00139678	0.000735147	52	tags=77%, list=18%, signal=66%	PLK1/CENPE/CDC20/SGO2/PTTG1/CDCA5/UBE2S/TUBA1B/AURKB/ZWINT	C2	fgsea	B_ASC_IgG	3	case_control_w1
KEGG_OOCYTE_MEIOSIS	KEGG_OOCYTE_MEIOSIS	10	0.817808	1.89221	0.000366237	0.00139678	0.000735147	22	tags=60%, list=7%, signal=57%	PLK1/CDC20/CCNB2/CCNB1/PTTG1/ITPR1	C2	fgsea	B_ASC_IgG	3	case_control_w1
WP_RETINOBLASTOMA_GENE_IN_CANCER	WP_RETINOBLASTOMA_GENE_IN_CANCER	16	0.727205	1.91788	0.000624709	0.00215809	0.00113583	78	tags=81%, list=27%, signal=63%	HMGB2/CCNB2/CCNA2/CCNB1/RRM2/DHFR/ANLN/STMN1/PCNA/MCM7/DNMT1/MCM4/CHEK1	C2	fgsea	B_ASC_IgG	3	case_control_w1
KEGG_CELL_CYCLE	KEGG_CELL_CYCLE	16	0.705169	1.85976	0.00138932	0.00406108	0.00213741	78	tags=69%, list=27%, signal=53%	PLK1/CDC20/CCNB2/CCNA2/CCNB1/PTTG1/MCM2/PCNA/MCM7/MCM4/CHEK1	C2	fgsea	B_ASC_IgG	3	case_control_w1
WP_CELL_CYCLE	WP_CELL_CYCLE	16	0.705169	1.85976	0.00138932	0.00406108	0.00213741	78	tags=69%, list=27%, signal=53%	PLK1/CDC20/CCNB2/CCNA2/CCNB1/PTTG1/MCM2/PCNA/MCM7/MCM4/CHEK1	C2	fgsea	B_ASC_IgG	3	case_control_w1
REACTOME_CELLULAR_RESPONSES_TO_STIMULI	REACTOME_CELLULAR_RESPONSES_TO_STIMULI	10	0.775411	1.79411	0.00174099	0.00472553	0.00248712	57	tags=70%, list=19%, signal=58%	CCNA2/ETS1/UBE2S/TUBA1B/HSP90AA1/HMGA1/RRAGD	C2	fgsea	B_ASC_IgG	3	case_control_w1
REACTOME_MITOTIC_G1_PHASE_AND_G1_S_TRANSITION	REACTOME_MITOTIC_G1_PHASE_AND_G1_S_TRANSITION	14	0.707344	1.79638	0.00398982	0.0101076	0.00531976	58	tags=57%, list=20%, signal=48%	CCNA2/CCNB1/RRM2/DHFR/MCM2/CKS1B/PCNA/MCM7	C2	fgsea	B_ASC_IgG	3	case_control_w1
REACTOME_ADAPTIVE_IMMUNE_SYSTEM	REACTOME_ADAPTIVE_IMMUNE_SYSTEM	21	0.603311	1.68082	0.00497622	0.0118185	0.00622028	27	tags=33%, list=9%, signal=33%	HLA-DQA2/CENPE/CDC20/CCNF/ITPR1/UBE2S/TUBA1B	C2	fgsea	B_ASC_IgG	3	case_control_w1
REACTOME_MITOTIC_SPINDLE_CHECKPOINT	REACTOME_MITOTIC_SPINDLE_CHECKPOINT	10	0.731625	1.6928	0.00715736	0.0159988	0.00842043	52	tags=70%, list=18%, signal=60%	PLK1/CENPE/CDC20/SGO2/UBE2S/AURKB/ZWINT	C2	fgsea	B_ASC_IgG	3	case_control_w1
REACTOME_RNA_POLYMERASE_II_TRANSCRIPTION	REACTOME_RNA_POLYMERASE_II_TRANSCRIPTION	24	0.560245	1.60281	0.0107312	0.0226548	0.0119236	57	tags=38%, list=19%, signal=33%	CCNA2/CCNB1/NR2C2AP/TPX2/UBE2S/RRM2/AURKB/PCNA/RRAGD	C2	fgsea	B_ASC_IgG	3	case_control_w1
REACTOME_SIGNALING_BY_RHO_GTPASES_MIRO_GTPASES_AND_RHOBTB3	REACTOME_SIGNALING_BY_RHO_GTPASES_MIRO_GTPASES_AND_RHOBTB3	19	0.588203	1.60862	0.0191585	0.0383171	0.0201669	52	tags=53%, list=18%, signal=46%	PLK1/CENPE/CDC20/SGO2/TUBA1B/HSP90AA1/AURKB/ANLN/CEP97/ZWINT	C2	fgsea	B_ASC_IgG	3	case_control_w1
REACTOME_INTERFERON_SIGNALING	REACTOME_INTERFERON_SIGNALING	20	0.794826	2.1899	2.73601e-06	0.000158688	0.00013824	77	tags=65%, list=12%, signal=59%	OAS3/IFITM1/ISG15/IFI6/MX2/IRF7/EIF2AK2/IFITM3/TRIM14/IFITM2/PML/ISG20/STAT2	C2	fgsea	B_naive	3	case_control_w1
REACTOME_INTERFERON_ALPHA_BETA_SIGNALING	REACTOME_INTERFERON_ALPHA_BETA_SIGNALING	12	0.849934	2.07219	1.58909e-05	0.000460836	0.000401454	77	tags=83%, list=12%, signal=75%	OAS3/IFITM1/ISG15/IFI6/MX2/IRF7/IFITM3/IFITM2/ISG20/STAT2	C2	fgsea	B_naive	3	case_control_w1
REACTOME_CYTOKINE_SIGNALING_IN_IMMUNE_SYSTEM	REACTOME_CYTOKINE_SIGNALING_IN_IMMUNE_SYSTEM	49	0.532866	1.80947	0.000772011	0.0149255	0.0130023	77	tags=35%, list=12%, signal=33%	OAS3/IFITM1/ISG15/IFI6/MX2/IRF7/EIF2AK2/BATF/IFITM3/TRIM14/ANXA2/IFITM2/PML/POMC/IGHG1/ISG20/STAT2	C2	fgsea	B_naive	3	case_control_w1
REACTOME_INTERFERON_SIGNALING	REACTOME_INTERFERON_SIGNALING	20	0.868986	2.31967	2.16698e-09	1.01848e-07	9.35224e-08	48	tags=70%, list=10%, signal=66%	OAS3/IFI6/IFITM1/MX1/IFIT2/OAS2/IRF7/MX2/EIF2AK2/IFI35/TRIM22/IFITM3/ISG20/SAMHD1	C2	fgsea	B_switched_mem	3	case_control_w1
REACTOME_INTERFERON_ALPHA_BETA_SIGNALING	REACTOME_INTERFERON_ALPHA_BETA_SIGNALING	15	0.892298	2.22636	7.03873e-08	1.6541e-06	1.51888e-06	48	tags=80%, list=10%, signal=74%	OAS3/IFI6/IFITM1/MX1/IFIT2/OAS2/IRF7/MX2/IFI35/IFITM3/ISG20/SAMHD1	C2	fgsea	B_switched_mem	3	case_control_w1
REACTOME_CYTOKINE_SIGNALING_IN_IMMUNE_SYSTEM	REACTOME_CYTOKINE_SIGNALING_IN_IMMUNE_SYSTEM	36	0.686108	2.08063	5.65801e-06	8.86422e-05	8.1396e-05	58	tags=50%, list=12%, signal=48%	OAS3/IFI6/IFITM1/MX1/IFIT2/OAS2/IRF7/MX2/EIF2AK2/IFI35/IL4R/TRIM22/IFITM3/ISG20/IGHE/SAMHD1/PTPN18/EBI3	C2	fgsea	B_switched_mem	3	case_control_w1
WP_NETWORK_MAP_OF_SARSCOV2_SIGNALING_PATHWAY	WP_NETWORK_MAP_OF_SARSCOV2_SIGNALING_PATHWAY	16	0.768683	1.94441	0.000178624	0.00209883	0.00192726	36	tags=44%, list=7%, signal=42%	IFI6/IFITM1/MX1/OAS2/TP53I3/IFIH1/IFITM3	C2	fgsea	B_switched_mem	3	case_control_w1
REACTOME_DISEASES_OF_SIGNAL_TRANSDUCTION_BY_GROWTH_FACTOR_RECEPTORS_AND_SECOND_MESSENGERS	REACTOME_DISEASES_OF_SIGNAL_TRANSDUCTION_BY_GROWTH_FACTOR_RECEPTORS_AND_SECOND_MESSENGERS	11	-0.719988	-1.85393	0.00311008	0.0243623	0.0223708	28	tags=36%, list=6%, signal=35%	JUNB/LMNA/EEF1G/CDKN1A	C2	fgsea	B_switched_mem	3	case_control_w1
WP_MEASLES_VIRUS_INFECTION	WP_MEASLES_VIRUS_INFECTION	12	0.747177	1.7584	0.00291654	0.0243623	0.0223708	40	tags=58%, list=8%, signal=55%	OAS3/MX1/OAS2/IRF7/EIF2AK2/IFIH1/IKBKE	C2	fgsea	B_switched_mem	3	case_control_w1
REACTOME_INTERFERON_ALPHA_BETA_SIGNALING	REACTOME_INTERFERON_ALPHA_BETA_SIGNALING	22	0.879467	2.47086	1e-10	1.19e-08	1.07368e-08	85	tags=77%, list=11%, signal=71%	IFI27/IFIT1/IFIT3/USP18/MX1/IFI6/ISG15/IFITM3/OASL/OAS3/IFI35/ISG20/MX2/IRF7/IFITM2/STAT1/IFIT5	C2	fgsea	CD14mono	3	case_control_w1
REACTOME_INTERFERON_SIGNALING	REACTOME_INTERFERON_SIGNALING	39	0.76125	2.41328	7.16313e-10	4.26206e-08	3.84547e-08	105	tags=64%, list=13%, signal=58%	IFI27/IFIT1/IFIT3/USP18/MX1/IFI6/GBP1/ISG15/IFITM3/OASL/GBP5/OAS3/IFI35/ISG20/MX2/IRF7/HERC5/TRIM22/IFITM2/STAT1/EIF2AK2/IFIT5/GBP3/UBE2L6/GBP4	C2	fgsea	CD14mono	3	case_control_w1
REACTOME_CYTOKINE_SIGNALING_IN_IMMUNE_SYSTEM	REACTOME_CYTOKINE_SIGNALING_IN_IMMUNE_SYSTEM	74	0.572281	2.088	2.18704e-06	8.67525e-05	7.82729e-05	138	tags=46%, list=17%, signal=42%	IFI27/IFIT1/IFIT3/USP18/MX1/IFI6/GBP1/ISG15/IFITM3/CCR2/OASL/GBP5/OAS3/IFI35/ISG20/MX2/IRF7/HERC5/TRIM22/IFITM2/BATF/STAT1/EIF2AK2/CUL1/IFIT5/GBP3/UBE2L6/IL1R2/GBP4/TNFRSF1A/BST2/CD40/TRIM14/PSMC2	C2	fgsea	CD14mono	3	case_control_w1
REACTOME_ANTIVIRAL_MECHANISM_BY_IFN_STIMULATED_GENES	REACTOME_ANTIVIRAL_MECHANISM_BY_IFN_STIMULATED_GENES	12	0.876894	2.17591	3.16624e-06	9.41958e-05	8.49887e-05	96	tags=92%, list=12%, signal=82%	IFIT1/USP18/MX1/ISG15/OASL/OAS3/MX2/HERC5/STAT1/EIF2AK2/UBE2L6	C2	fgsea	CD14mono	3	case_control_w1
WP_OREXIN_RECEPTOR_PATHWAY	WP_OREXIN_RECEPTOR_PATHWAY	20	-0.705897	-2.11442	0.000113314	0.00269688	0.00243327	139	tags=65%, list=18%, signal=55%	JARID2/GADD45B/NOCT/HIF1A/SGK1/CXCL8/NR4A3/NR4A1/ID3/HBEGF/VEGFA/CXCL2/HSPA5	C2	fgsea	CD14mono	3	case_control_w1
REACTOME_SIGNALING_BY_RECEPTOR_TYROSINE_KINASES	REACTOME_SIGNALING_BY_RECEPTOR_TYROSINE_KINASES	28	-0.611237	-2.00771	0.000398017	0.00789399	0.0071224	86	tags=39%, list=11%, signal=36%	HIF1A/JUND/SGK1/COL6A3/RALGDS/FOSL1/ID3/HBEGF/NAB2/VEGFA/PRDM1	C2	fgsea	CD14mono	3	case_control_w1
WP_NETWORK_MAP_OF_SARSCOV2_SIGNALING_PATHWAY	WP_NETWORK_MAP_OF_SARSCOV2_SIGNALING_PATHWAY	32	0.600503	1.82924	0.000865053	0.0147059	0.0132685	20	tags=25%, list=3%, signal=25%	IFI27/IFIT1/LGALS3BP/IFI44L/MX1/IFI6/TNFSF10/IFITM3	C2	fgsea	CD14mono	3	case_control_w1
REACTOME_INTERFERON_ALPHA_BETA_SIGNALING	REACTOME_INTERFERON_ALPHA_BETA_SIGNALING	21	0.812045	2.10388	5.1003e-07	1.37708e-05	1.18112e-05	45	tags=67%, list=9%, signal=63%	RSAD2/IFIT3/ISG15/IFITM1/USP18/MX1/ISG20/OASL/IFI6/XAF1/OAS3/STAT1/OAS2/MX2	C2	fgsea	CD16mono	3	case_control_w1
REACTOME_INTERFERON_SIGNALING	REACTOME_INTERFERON_SIGNALING	40	0.717335	2.09548	1.75605e-07	1.37708e-05	1.18112e-05	105	tags=70%, list=22%, signal=60%	RSAD2/FCGR1A/IFIT3/ISG15/IFITM1/USP18/MX1/GBP5/ISG20/OASL/IFI6/XAF1/DDX58/HERC5/OAS3/STAT1/OAS2/MX2/MT2A/OAS1/GBP4/IRF7/HLA-DQB1/NUP62/TRIM5/GBP2/HLA-DRB1/HLA-A	C2	fgsea	CD16mono	3	case_control_w1
REACTOME_CYTOKINE_SIGNALING_IN_IMMUNE_SYSTEM	REACTOME_CYTOKINE_SIGNALING_IN_IMMUNE_SYSTEM	62	0.647323	2.02579	3.91016e-07	1.37708e-05	1.18112e-05	93	tags=56%, list=19%, signal=52%	RSAD2/FCGR1A/IFIT3/ISG15/IFITM1/USP18/MX1/GBP5/ISG20/OASL/IFI6/XAF1/DDX58/HERC5/CD36/OAS3/CD40/STAT1/OAS2/FPR1/MX2/TNFSF13B/ITGAM/S100A12/MT2A/OAS1/GBP4/PSME2/IRF7/HLA-DQB1/CISH/PIM1/NUP62/TRIM5/GBP2	C2	fgsea	CD16mono	3	case_control_w1
REACTOME_ANTIVIRAL_MECHANISM_BY_IFN_STIMULATED_GENES	REACTOME_ANTIVIRAL_MECHANISM_BY_IFN_STIMULATED_GENES	13	0.833293	1.97995	6.23836e-05	0.00126327	0.0010835	85	tags=92%, list=18%, signal=78%	ISG15/USP18/MX1/OASL/DDX58/HERC5/OAS3/STAT1/OAS2/MX2/OAS1/NUP62	C2	fgsea	CD16mono	3	case_control_w1
REACTOME_INNATE_IMMUNE_SYSTEM	REACTOME_INNATE_IMMUNE_SYSTEM	76	0.526351	1.69639	0.000528349	0.00855925	0.00734126	162	tags=58%, list=34%, signal=46%	RNASE6/FCGR1A/ISG15/DDX58/C3AR1/C2/HERC5/JUP/CD36/FABP5/IFIH1/FPR2/FPR1/GRN/CD63/ITGAM/GSN/S100A12/PSME2/IRF7/CD300E/CTSL/ADA2/FCGR3B/ATP6V0A1/CTSA/VAMP8/HLA-A/SELL/GCA/ATP6V1B2/GSDMD/FGL2/NCF4/TLR4/TXN/SLC2A3/S100A9/HSPA8/FCN1/MYO1C/PTK2/CYSTM1/ALPK1	C2	fgsea	CD16mono	3	case_control_w1
REACTOME_INTERFERON_ALPHA_BETA_SIGNALING	REACTOME_INTERFERON_ALPHA_BETA_SIGNALING	12	0.847335	2.14021	1.80771e-05	0.000813468	0.000646969	35	tags=67%, list=9%, signal=62%	MX1/IFITM1/OAS2/OAS1/OAS3/ISG15/IFITM2/IRF7	C2	fgsea	DC2	3	case_control_w1
WP_IL18_SIGNALING_PATHWAY	WP_IL18_SIGNALING_PATHWAY	19	-0.855208	-2.15527	1.85744e-07	1.22591e-05	8.60286e-06	62	tags=63%, list=14%, signal=57%	NFKBIA/TIMP1/CD83/JUN/NR4A1/PLA2G7/IL1B/ATF3/PTGS2/VEGFA/IER3/CXCL2	C2	fgsea	DC3	3	case_control_w1
WP_OREXIN_RECEPTOR_PATHWAY	WP_OREXIN_RECEPTOR_PATHWAY	12	-0.830556	-1.88035	0.000168796	0.00557028	0.00390897	41	tags=50%, list=9%, signal=47%	HBEGF/SGK1/NR4A1/IL1B/VEGFA/CXCL2	C2	fgsea	DC3	3	case_control_w1
REACTOME_INTERFERON_SIGNALING	REACTOME_INTERFERON_SIGNALING	26	0.606673	1.8448	0.00134567	0.0315488	0.0293774	41	tags=42%, list=17%, signal=39%	IFIT3/FCGR1A/EGR1/MX1/STAT1/IFIT2/IFI35/GBP5/MX2/UBE2L6/IRF1	C2	fgsea	Int.mono	3	case_control_w1
REACTOME_INTERFERON_ALPHA_BETA_SIGNALING	REACTOME_INTERFERON_ALPHA_BETA_SIGNALING	16	0.666155	1.81963	0.00242683	0.0315488	0.0293774	16	tags=38%, list=7%, signal=38%	IFIT3/EGR1/MX1/STAT1/IFIT2/IFI35	C2	fgsea	Int.mono	3	case_control_w1
REACTOME_INTERFERON_SIGNALING	REACTOME_INTERFERON_SIGNALING	21	0.805814	2.13237	1.05609e-06	2.11217e-05	2.001e-05	28	tags=52%, list=8%, signal=51%	MX1/OASL/IFI6/XAF1/OAS1/ISG15/IRF7/BST2/HLA-DQB1/EIF4E/IFITM3	C2	fgsea	NKT	3	case_control_w1
REACTOME_INTERFERON_ALPHA_BETA_SIGNALING	REACTOME_INTERFERON_ALPHA_BETA_SIGNALING	11	0.908674	2.06855	9.92753e-07	2.11217e-05	2.001e-05	28	tags=82%, list=8%, signal=78%	MX1/OASL/IFI6/XAF1/OAS1/ISG15/IRF7/BST2/IFITM3	C2	fgsea	NKT	3	case_control_w1
REACTOME_CYTOKINE_SIGNALING_IN_IMMUNE_SYSTEM	REACTOME_CYTOKINE_SIGNALING_IN_IMMUNE_SYSTEM	36	0.654904	1.95386	0.000125548	0.00167398	0.00158587	28	tags=36%, list=8%, signal=37%	MX1/OASL/IFI6/XAF1/OAS1/ISG15/IRF7/BST2/CASP1/HLA-DQB1/EIF4E/ANXA2/IFITM3	C2	fgsea	NKT	3	case_control_w1
REACTOME_INTERFERON_GAMMA_SIGNALING	REACTOME_INTERFERON_GAMMA_SIGNALING	10	0.783041	1.76446	0.00258386	0.0258386	0.0244786	68	tags=70%, list=19%, signal=58%	OASL/OAS1/IRF7/HLA-DQB1/GBP5/MT2A/HLA-DRA	C2	fgsea	NKT	3	case_control_w1
REACTOME_CYTOKINE_SIGNALING_IN_IMMUNE_SYSTEM	REACTOME_CYTOKINE_SIGNALING_IN_IMMUNE_SYSTEM	38	0.600116	1.93373	0.000200651	0.0090293	0.00865968	73	tags=42%, list=16%, signal=39%	ISG15/ISG20/HSPA8/STAT1/TNFRSF1A/POMC/MT2A/KPNA3/TNFRSF1B/NFKB2/TNFSF13B/IL6R/HERC5/PRKCD/FLT3/CCR2	C2	fgsea	pDC	3	case_control_w1
REACTOME_INTERFERON_SIGNALING	REACTOME_INTERFERON_SIGNALING	15	0.708132	1.84004	0.00199572	0.0449037	0.0430655	64	tags=47%, list=14%, signal=42%	ISG15/ISG20/STAT1/MT2A/KPNA3/HERC5/PRKCD	C2	fgsea	pDC	3	case_control_w1
REACTOME_INTERFERON_ALPHA_BETA_SIGNALING	REACTOME_INTERFERON_ALPHA_BETA_SIGNALING	16	0.879739	2.19485	1.98725e-07	1.61737e-05	1.60136e-05	58	tags=69%, list=10%, signal=64%	IFIT3/MX1/OAS1/XAF1/IRF7/IFI35/OASL/STAT1/SAMHD1/IFITM1/IFITM3	C2	fgsea	T_CD4_CTL	3	case_control_w1
REACTOME_INTERFERON_SIGNALING	REACTOME_INTERFERON_SIGNALING	28	0.783324	2.18139	3.20271e-07	1.61737e-05	1.60136e-05	66	tags=54%, list=11%, signal=50%	IFIT3/MX1/OAS1/XAF1/IRF7/EIF2AK2/IFI35/OASL/STAT1/SP100/SAMHD1/TRIM22/IFITM1/IFITM3/UBE2L6	C2	fgsea	T_CD4_CTL	3	case_control_w1
REACTOME_CYTOKINE_SIGNALING_IN_IMMUNE_SYSTEM	REACTOME_CYTOKINE_SIGNALING_IN_IMMUNE_SYSTEM	51	0.660048	2.09736	3.11758e-06	0.000104959	0.000103919	76	tags=43%, list=13%, signal=41%	IFIT3/MX1/OAS1/XAF1/IRF7/EIF2AK2/IFI35/OASL/STAT1/PSMB10/LTB/SP100/FASLG/SAMHD1/TRIM22/IFITM1/BATF/IFITM3/PSME2/UBE2L6/GSTO1/SOS1	C2	fgsea	T_CD4_CTL	3	case_control_w1
WP_MEASLES_VIRUS_INFECTION	WP_MEASLES_VIRUS_INFECTION	15	0.766484	1.89516	0.000722103	0.0182331	0.0180526	44	tags=53%, list=8%, signal=51%	MX1/OAS1/IRF7/EIF2AK2/CD28/IFIH1/STAT1/FASLG	C2	fgsea	T_CD4_CTL	3	case_control_w1
REACTOME_INTERFERON_SIGNALING	REACTOME_INTERFERON_SIGNALING	33	0.824462	2.73077	1e-10	1.39e-08	1.16842e-08	143	tags=76%, list=12%, signal=68%	IFI27/IFIT3/OAS1/USP18/MX1/XAF1/IFI6/ISG15/OAS2/IRF7/GBP1/OAS3/HERC5/IFI35/TRIM34/EIF2AK2/MT2A/TRIM22/HLA-G/STAT1/UBE2L6/SP100/IFNGR2/IFIT5/STAT2	C2	fgsea	T_CD4_Helper	3	case_control_w1
REACTOME_INTERFERON_ALPHA_BETA_SIGNALING	REACTOME_INTERFERON_ALPHA_BETA_SIGNALING	19	0.856204	2.49192	4.558e-09	3.16781e-07	2.66283e-07	164	tags=89%, list=14%, signal=78%	IFI27/IFIT3/OAS1/USP18/MX1/XAF1/IFI6/ISG15/OAS2/IRF7/OAS3/IFI35/HLA-G/STAT1/IFIT5/STAT2/BST2	C2	fgsea	T_CD4_Helper	3	case_control_w1
REACTOME_ANTIVIRAL_MECHANISM_BY_IFN_STIMULATED_GENES	REACTOME_ANTIVIRAL_MECHANISM_BY_IFN_STIMULATED_GENES	10	0.912929	2.27872	5.54872e-07	2.57091e-05	2.16108e-05	109	tags=100%, list=10%, signal=91%	OAS1/USP18/MX1/ISG15/OAS2/OAS3/HERC5/EIF2AK2/STAT1/UBE2L6	C2	fgsea	T_CD4_Helper	3	case_control_w1
REACTOME_CYTOKINE_SIGNALING_IN_IMMUNE_SYSTEM	REACTOME_CYTOKINE_SIGNALING_IN_IMMUNE_SYSTEM	73	0.557226	2.19915	9.28465e-07	3.22642e-05	2.7121e-05	143	tags=41%, list=12%, signal=38%	IFI27/IFIT3/OAS1/USP18/MX1/XAF1/IFI6/ISG15/OAS2/IRF7/GBP1/HAVCR2/OAS3/HERC5/IFI35/TRIM34/EIF2AK2/LGALS9/PIM1/MT2A/TRIM22/HLA-G/STAT1/CCR5/UBE2L6/SOCS2/SP100/IFNGR2/IFIT5/STAT2	C2	fgsea	T_CD4_Helper	3	case_control_w1
REACTOME_INTERFERON_GAMMA_SIGNALING	REACTOME_INTERFERON_GAMMA_SIGNALING	19	0.762649	2.21964	1.02861e-05	0.000285955	0.000240371	126	tags=63%, list=11%, signal=57%	OAS1/OAS2/IRF7/GBP1/OAS3/TRIM34/MT2A/TRIM22/HLA-G/STAT1/SP100/IFNGR2	C2	fgsea	T_CD4_Helper	3	case_control_w1
WP_TYPE_II_INTERFERON_SIGNALING_IFNG	WP_TYPE_II_INTERFERON_SIGNALING_IFNG	10	0.825628	2.06081	0.000174184	0.00403527	0.00339201	143	tags=80%, list=12%, signal=71%	OAS1/IFI6/ISG15/GBP1/EIF2AK2/STAT1/IFNGR2/STAT2	C2	fgsea	T_CD4_Helper	3	case_control_w1
WP_IL18_SIGNALING_PATHWAY	WP_IL18_SIGNALING_PATHWAY	20	-0.677166	-1.9794	0.000210912	0.00418811	0.00352048	213	tags=65%, list=19%, signal=54%	SDC4/NFKBIE/IER3/SPON1/NFKBIA/JUN/CD83/FOS/CCL4/TNFAIP3/CCL5/IL18RAP/TNF	C2	fgsea	T_CD4_Helper	3	case_control_w1
REACTOME_CLASS_I_MHC_MEDIATED_ANTIGEN_PROCESSING_PRESENTATION	REACTOME_CLASS_I_MHC_MEDIATED_ANTIGEN_PROCESSING_PRESENTATION	20	0.692309	2.0378	0.000328611	0.00567785	0.00477275	109	tags=45%, list=10%, signal=41%	HERC6/HERC5/HECW2/DTX3L/SPSB2/S100A9/HLA-G/FBXO6/UBE2L6	C2	fgsea	T_CD4_Helper	3	case_control_w1
KEGG_MAPK_SIGNALING_PATHWAY	KEGG_MAPK_SIGNALING_PATHWAY	21	-0.667682	-1.98668	0.000367631	0.00567785	0.00477275	172	tags=62%, list=15%, signal=54%	CACNA2D4/DUSP2/MAPK8IP1/DDIT3/JUN/DUSP1/JUND/FOS/DUSP10/DUSP4/MAP3K8/GADD45G/TNF	C2	fgsea	T_CD4_Helper	3	case_control_w1
REACTOME_ANTIGEN_PROCESSING_UBIQUITINATION_PROTEASOME_DEGRADATION	REACTOME_ANTIGEN_PROCESSING_UBIQUITINATION_PROTEASOME_DEGRADATION	15	0.718908	1.9543	0.00066358	0.00922377	0.00775341	109	tags=47%, list=10%, signal=43%	HERC6/HERC5/HECW2/DTX3L/SPSB2/FBXO6/UBE2L6	C2	fgsea	T_CD4_Helper	3	case_control_w1
WP_MAPK_SIGNALING_PATHWAY	WP_MAPK_SIGNALING_PATHWAY	20	-0.647304	-1.89211	0.000790832	0.00999323	0.00840022	172	tags=65%, list=15%, signal=56%	IL1R1/CACNA2D4/DUSP2/MAPK8IP1/DDIT3/JUN/DUSP1/JUND/FOS/DUSP10/DUSP4/MAP3K8/TNF	C2	fgsea	T_CD4_Helper	3	case_control_w1
REACTOME_INTERFERON_ALPHA_BETA_SIGNALING	REACTOME_INTERFERON_ALPHA_BETA_SIGNALING	18	0.871562	2.33982	1.79688e-08	1.9929e-06	1.82346e-06	29	tags=61%, list=2%, signal=61%	IFIT3/OAS1/RSAD2/IFI27/USP18/MX1/XAF1/ISG15/IRF7/IFIT2/MX2	C2	fgsea	T_CD4_Naive	3	case_control_w1
REACTOME_INTERFERON_SIGNALING	REACTOME_INTERFERON_SIGNALING	29	0.791733	2.33634	4.59899e-08	1.9929e-06	1.82346e-06	94	tags=52%, list=8%, signal=49%	IFIT3/OAS1/RSAD2/IFI27/USP18/MX1/XAF1/ISG15/IRF7/IFIT2/MX2/MT2A/STAT1/TRIM22/SP100	C2	fgsea	T_CD4_Naive	3	case_control_w1
REACTOME_CYTOKINE_SIGNALING_IN_IMMUNE_SYSTEM	REACTOME_CYTOKINE_SIGNALING_IN_IMMUNE_SYSTEM	64	0.658219	2.28592	3.86747e-08	1.9929e-06	1.82346e-06	104	tags=33%, list=9%, signal=32%	IFIT3/OAS1/RSAD2/CISH/IFI27/USP18/MX1/XAF1/ISG15/IRF7/IFIT2/MX2/OSM/MT2A/STAT1/TRIM22/MUC1/TEC/PIM1/SP100/SOCS2	C2	fgsea	T_CD4_Naive	3	case_control_w1
REACTOME_ANTIGEN_PROCESSING_UBIQUITINATION_PROTEASOME_DEGRADATION	REACTOME_ANTIGEN_PROCESSING_UBIQUITINATION_PROTEASOME_DEGRADATION	16	0.77231	1.9957	0.000128802	0.00418606	0.00383016	84	tags=38%, list=7%, signal=35%	HERC6/KEAP1/FBXL8/TRIM69/SPSB2/ZNRF1	C2	fgsea	T_CD4_Naive	3	case_control_w1
REACTOME_ION_CHANNEL_TRANSPORT	REACTOME_ION_CHANNEL_TRANSPORT	11	-0.789432	-1.96138	0.000540235	0.0140461	0.0128519	97	tags=45%, list=8%, signal=42%	BEST1/TSC22D3/ATP1B1/MCOLN3/FXYD2	C2	fgsea	T_CD4_Naive	3	case_control_w1
REACTOME_INTERFERON_ALPHA_BETA_SIGNALING	REACTOME_INTERFERON_ALPHA_BETA_SIGNALING	24	0.845154	2.45815	1.18993e-09	1.13043e-07	9.76993e-08	78	tags=75%, list=10%, signal=69%	IFIT3/RSAD2/IFI27/MX1/IFI6/IRF7/XAF1/OASL/ISG15/OAS2/MX2/IFI35/STAT1/STAT2/BST2/ISG20/IFITM1/IFIT5	C2	fgsea	T_CD8_CTL	3	case_control_w1
REACTOME_INTERFERON_SIGNALING	REACTOME_INTERFERON_SIGNALING	32	0.798643	2.47956	2.68757e-09	1.2766e-07	1.10332e-07	78	tags=59%, list=10%, signal=56%	IFIT3/RSAD2/IFI27/MX1/IFI6/IRF7/XAF1/OASL/ISG15/OAS2/MX2/IFI35/STAT1/HLA-DQB1/STAT2/BST2/ISG20/IFITM1/IFIT5	C2	fgsea	T_CD8_CTL	3	case_control_w1
REACTOME_CYTOKINE_SIGNALING_IN_IMMUNE_SYSTEM	REACTOME_CYTOKINE_SIGNALING_IN_IMMUNE_SYSTEM	64	0.564218	1.99171	3.42331e-05	0.00108405	0.000936906	143	tags=53%, list=19%, signal=47%	IFIT3/RSAD2/IFI27/MX1/IFI6/IRF7/XAF1/CCR5/OASL/ISG15/LGALS9/OAS2/MX2/IFI35/STAT1/HLA-DQB1/STAT2/TNFRSF4/CD27/BST2/ISG20/IFITM1/IFIT5/CCL3/IFIT2/RHOU/FASLG/TNFRSF18/IL18RAP/GBP4/JAK2/MT2A/IRF5/PPP2CB	C2	fgsea	T_CD8_CTL	3	case_control_w1
WP_IMMUNE_RESPONSE_TO_TUBERCULOSIS	WP_IMMUNE_RESPONSE_TO_TUBERCULOSIS	10	0.785202	1.82045	0.00186357	0.0442599	0.0382523	77	tags=60%, list=10%, signal=55%	IFIT3/MX1/IFI35/STAT1/STAT2/IFITM1	C2	fgsea	T_CD8_CTL	3	case_control_w1
REACTOME_INTERFERON_GAMMA_SIGNALING	REACTOME_INTERFERON_GAMMA_SIGNALING	15	0.710473	1.82815	0.00243982	0.0463566	0.0400644	154	tags=67%, list=21%, signal=54%	IRF7/OASL/OAS2/STAT1/HLA-DQB1/GBP4/JAK2/MT2A/IRF5/HLA-G	C2	fgsea	T_CD8_CTL	3	case_control_w1
REACTOME_INTERFERON_ALPHA_BETA_SIGNALING	REACTOME_INTERFERON_ALPHA_BETA_SIGNALING	12	0.854834	2.16777	9.78476e-06	0.000577301	0.000525287	59	tags=75%, list=11%, signal=68%	OAS2/MX2/OASL/ISG15/IFI35/OAS3/BST2/IFITM3/IFITM1	C2	fgsea	T_CD8_Mem	3	case_control_w1
REACTOME_INTERFERON_SIGNALING	REACTOME_INTERFERON_SIGNALING	25	0.613736	1.9006	0.00114601	0.0338074	0.0307614	66	tags=52%, list=12%, signal=48%	OAS2/MX2/OASL/ISG15/IFI35/OAS3/TRIM22/EIF2AK2/BST2/SP100/IFITM3/IFITM1/UBE2L6	C2	fgsea	T_CD8_Mem	3	case_control_w1
REACTOME_INTERFERON_ALPHA_BETA_SIGNALING	REACTOME_INTERFERON_ALPHA_BETA_SIGNALING	12	0.834222	2.04742	8.33299e-05	0.00567577	0.00535377	35	tags=58%, list=6%, signal=56%	RSAD2/USP18/MX1/XAF1/ISG15/MX2/OAS3	C2	fgsea	T_CD8_Naive	3	case_control_w1
REACTOME_INTERFERON_SIGNALING	REACTOME_INTERFERON_SIGNALING	22	0.706344	2.03578	0.000147423	0.00567577	0.00535377	35	tags=41%, list=6%, signal=40%	RSAD2/USP18/MX1/XAF1/ISG15/EIF2AK2/MX2/TRIM22/OAS3	C2	fgsea	T_CD8_Naive	3	case_control_w1
REACTOME_CYTOKINE_SIGNALING_IN_IMMUNE_SYSTEM	REACTOME_CYTOKINE_SIGNALING_IN_IMMUNE_SYSTEM	51	0.545072	1.89945	0.000523142	0.0134273	0.0126655	38	tags=24%, list=7%, signal=24%	CISH/RSAD2/USP18/MX1/XAF1/ISG15/EIF2AK2/PIM1/MX2/TRIM22/OAS3/MYC	C2	fgsea	T_CD8_Naive	3	case_control_w1

### Sheet: Supp. Table 6
beta	pval	qval	Singular	Conv	cell_type	level
0.937058	0.0177945	0.0578323	0	0	B_ASC	1
-0.331823	0.369931	0.687014	0	0	MAIT	1
-0.118216	0.581996	0.756595	0	0	NK	1
-0.125712	0.576769	0.756595	0	0	T CD4+	1
-0.133355	0.524907	0.756595	0	0	T CD8+	1
0.128645	0.669704	0.791468	0	0	monocyte	1
-0.041189	0.858464	0.930003	0	0	B	1
1.28586	0.0048492	0.0167028	0	0	B_ASC_dividing	2
1.00503	0.0246308	0.069414	0	0	B_ASC_IgA	2
-0.410765	0.118553	0.306262	0	0	DC3	2
-0.507148	0.153886	0.366959	0	0	T g/d	2
-0.285847	0.250337	0.485028	0	0	T CD4 Helper	2
0.336376	0.267597	0.48797	0	0	B_non-switched_mem	2
0.272675	0.37723	0.556863	0	0	CD14mono	2
-0.332098	0.369243	0.556863	0	0	MAIT	2
-0.18732	0.443188	0.624491	0	0	pDC	2
-0.213189	0.483125	0.651168	0	0	B_naive	2
-0.166883	0.527936	0.654641	0	0	NK CD56 bright	2
-0.175974	0.512268	0.654641	0	0	T CD8 CTL	2
-0.0644771	0.790508	0.875205	0	0	NK	2
0.0113245	0.975782	0.989747	0	0	T CD4 CTL	2

### Sheet: Supp. Table 7
Differential Gene Epression (within cell type) for severity analysis. Severity is a binary variable (Mild/Moderate vs Severe/Critical). Mild/Moderate is the reference group. Only genes with qval<0.05 included.
beta	pval	qval	Singular	Conv	gene	level	comp	cell_type	colour
1.34591	2.25123e-173	8.94239e-171	0	0	APOBEC3B	1	1	B	Upregulated P<0.05
0.34962	3.37795e-22	3.77381e-20	0	0	HYPK	1	1	B	Upregulated P<0.05
-0.386598	9.94538e-05	0.00579696	0	0	CD37	1	1	B	Downregulated P<0.05
-0.524667	0.000101542	0.00588668	0	0	TP53I11	1	1	B	Downregulated P<0.05
-0.480323	0.000155887	0.0085738	0	0	TAGAP	1	1	B	Downregulated P<0.05
1.43642	0.000162605	0.0088525	0	0	LAMP5	1	1	B	Upregulated P<0.05
-0.397574	0.000450164	0.0214578	0	0	HLA-DPB1	1	1	B	Downregulated P<0.05
-0.5572	0.000546243	0.0253613	0	0	ADARB1	1	1	B	Downregulated P<0.05
-0.471438	0.00061805	0.0280872	0	0	GAMT	1	1	B	Downregulated P<0.05
0.680811	0.000650453	0.0288269	0	0	ELL2	1	1	B	Upregulated P<0.05
-0.88099	0.000710453	0.0311004	0	0	WASF1	1	1	B	Downregulated P<0.05
1.43343	0.000750919	0.0323438	0	0	ASPM	1	1	B	Upregulated P<0.05
1.59158	0.00078576	0.0333094	0	0	HIST1H3G	1	1	B	Upregulated P<0.05
0.806856	0.000944051	0.0380637	0	0	RRBP1	1	1	B	Upregulated P<0.05
-0.452289	0.000954429	0.0381616	0	0	SAMD8	1	1	B	Downregulated P<0.05
-0.350784	0.00100467	0.0391822	0	0	REL	1	1	B	Downregulated P<0.05
1.33882	0.0010248	0.0398225	0	0	HIST1H2AI	1	1	B	Upregulated P<0.05
1.30687	0.00134368	0.0490169	0	0	LILRB4	1	1	B	Upregulated P<0.05
0.769275	1.09728e-12	2.61397e-10	0	0	PLK1	1	1	B_ASC	Upregulated P<0.05
-0.183045	0.000162409	0.0248718	0	0	FBXO6	1	1	B_ASC	Downregulated P<0.05
0.258887	0.000289567	0.042816	0	0	RNF213	1	1	B_ASC	Upregulated P<0.05
0.318954	5.02552e-10	7.28004e-08	0	0	IL1R2	1	1	DC	Upregulated P<0.05
-1.01454	2.41186e-05	0.00234125	0	0	CD83	1	1	DC	Downregulated P<0.05
-0.543152	8.23509e-05	0.00738492	0	0	ADAM8	1	1	DC	Downregulated P<0.05
-0.498492	8.3753e-05	0.0074398	0	0	HLA-DRB1	1	1	DC	Downregulated P<0.05
-0.760437	0.000100113	0.0087213	0	0	FHL3	1	1	DC	Downregulated P<0.05
-0.507183	0.000121861	0.010245	0	0	PRCP	1	1	DC	Downregulated P<0.05
-0.580822	0.000130242	0.0107576	0	0	JUNB	1	1	DC	Downregulated P<0.05
-0.565123	0.000153604	0.0123618	0	0	IER2	1	1	DC	Downregulated P<0.05
0.527277	0.000166466	0.013062	0	0	HMGB2	1	1	DC	Upregulated P<0.05
-0.805944	0.000198205	0.0149304	0	0	ETV3	1	1	DC	Downregulated P<0.05
-0.524831	0.000202497	0.0151327	0	0	ALDH2	1	1	DC	Downregulated P<0.05
0.773119	0.000258802	0.0187452	0	0	CD163	1	1	DC	Upregulated P<0.05
-0.371913	0.00044018	0.0283886	0	0	HLA-DRA	1	1	DC	Downregulated P<0.05
-0.410773	0.000446065	0.0285725	0	0	HLA-DPA1	1	1	DC	Downregulated P<0.05
-0.678752	0.000465538	0.0294195	0	0	CAMK1	1	1	DC	Downregulated P<0.05
0.470206	0.000769197	0.0419946	0	0	GLUL	1	1	DC	Upregulated P<0.05
-0.426519	0.000801666	0.0428891	0	0	MALT1	1	1	DC	Downregulated P<0.05
-0.925085	0.000864963	0.0449972	0	0	NR4A1	1	1	DC	Downregulated P<0.05
-0.42826	0.000882119	0.0455015	0	0	LHPP	1	1	DC	Downregulated P<0.05
0.942182	0.000962516	0.0487261	0	0	SHD	1	1	DC	Upregulated P<0.05
-0.954617	2.58295e-118	6.41953e-116	0	0	TNF	1	1	monocyte	Downregulated P<0.05
-0.781238	5.3953e-56	9.9413e-54	0	0	SIK1B	1	1	monocyte	Downregulated P<0.05
0.706637	5.58131e-56	1.01097e-53	0	0	MCEMP1	1	1	monocyte	Upregulated P<0.05
0.536551	2.78704e-30	3.9191e-28	0	0	C1QB	1	1	monocyte	Upregulated P<0.05
-1.35523	7.76149e-06	0.000576021	0	0	SNED1	1	1	monocyte	Downregulated P<0.05
-0.516406	1.17974e-05	0.000846165	0	0	MARCKSL1	1	1	monocyte	Downregulated P<0.05
-0.669463	1.20722e-05	0.000860105	0	0	HLA-DPB1	1	1	monocyte	Downregulated P<0.05
1.06794	1.36075e-05	0.000947453	0	0	CD163	1	1	monocyte	Upregulated P<0.05
1.44888	1.3805e-05	0.000951835	0	0	THBS1	1	1	monocyte	Upregulated P<0.05
-0.850155	1.49025e-05	0.00102092	0	0	ZDHHC1	1	1	monocyte	Downregulated P<0.05
0.804011	1.72282e-05	0.00115798	0	0	ECHDC3	1	1	monocyte	Upregulated P<0.05
1.12387	1.96671e-05	0.0012816	0	0	ME1	1	1	monocyte	Upregulated P<0.05
-0.603537	2.20229e-05	0.00139748	0	0	HLA-DPA1	1	1	monocyte	Downregulated P<0.05
-0.601069	2.2735e-05	0.00142105	0	0	BHLHE40	1	1	monocyte	Downregulated P<0.05
0.408318	2.71883e-05	0.00166989	0	0	SERPINB1	1	1	monocyte	Upregulated P<0.05
0.566102	2.75428e-05	0.001682	0	0	HMGB2	1	1	monocyte	Upregulated P<0.05
-0.632884	4.12109e-05	0.00240667	0	0	RHOF	1	1	monocyte	Downregulated P<0.05
0.656407	4.97243e-05	0.00279686	0	0	RAB13	1	1	monocyte	Upregulated P<0.05
-0.549098	5.71061e-05	0.00307475	0	0	MARCKS	1	1	monocyte	Downregulated P<0.05
-0.687613	6.09019e-05	0.00321615	0	0	ALDH1A1	1	1	monocyte	Downregulated P<0.05
0.564859	6.33485e-05	0.00330246	0	0	S100A9	1	1	monocyte	Upregulated P<0.05
0.762092	6.50045e-05	0.00335606	0	0	F5	1	1	monocyte	Upregulated P<0.05
0.423496	7.16995e-05	0.00364882	0	0	TRMT6	1	1	monocyte	Upregulated P<0.05
0.643355	8.18006e-05	0.00404724	0	0	KCNE1	1	1	monocyte	Upregulated P<0.05
-0.425342	0.000111601	0.00523104	0	0	HLA-DRB1	1	1	monocyte	Downregulated P<0.05
0.577368	0.000136627	0.00632092	0	0	PLBD1	1	1	monocyte	Upregulated P<0.05
1.55302	0.000147897	0.00675459	0	0	TPST1	1	1	monocyte	Upregulated P<0.05
0.521732	0.00017029	0.0076146	0	0	IDH1	1	1	monocyte	Upregulated P<0.05
1.12438	0.000181439	0.00797958	0	0	HP	1	1	monocyte	Upregulated P<0.05
1.1927	0.000191575	0.00832262	0	0	CLU	1	1	monocyte	Upregulated P<0.05
0.752238	0.000197754	0.00855626	0	0	NKG7	1	1	monocyte	Upregulated P<0.05
0.716486	0.000213885	0.00910672	0	0	S100A12	1	1	monocyte	Upregulated P<0.05
0.383134	0.000241711	0.0100512	0	0	AGFG1	1	1	monocyte	Upregulated P<0.05
-0.567451	0.000244804	0.0101404	0	0	RUNX3	1	1	monocyte	Downregulated P<0.05
-0.448185	0.000260315	0.0107137	0	0	SNN	1	1	monocyte	Downregulated P<0.05
-0.386684	0.00042201	0.0156056	0	0	DUSP6	1	1	monocyte	Downregulated P<0.05
-1.56536	0.000443147	0.0161085	0	0	FCER1A	1	1	monocyte	Downregulated P<0.05
-0.61676	0.000451486	0.0163008	0	0	ADA	1	1	monocyte	Downregulated P<0.05
-0.357468	0.000453298	0.0163111	0	0	LST1	1	1	monocyte	Downregulated P<0.05
-0.509444	0.000500409	0.017534	0	0	AL139246.5	1	1	monocyte	Downregulated P<0.05
-0.635487	0.00052795	0.0183188	0	0	CHST7	1	1	monocyte	Downregulated P<0.05
0.501934	0.0005519	0.0190263	0	0	ASPH	1	1	monocyte	Upregulated P<0.05
0.42865	0.000571289	0.0193483	0	0	VCAN	1	1	monocyte	Upregulated P<0.05
0.953117	0.000614496	0.0205866	0	0	SIGLEC11	1	1	monocyte	Upregulated P<0.05
0.885395	0.000647921	0.0212403	0	0	MPO	1	1	monocyte	Upregulated P<0.05
0.502744	0.000650619	0.0212635	0	0	SMIM3	1	1	monocyte	Upregulated P<0.05
0.556358	0.000680925	0.0220517	0	0	KLF9	1	1	monocyte	Upregulated P<0.05
-0.394253	0.000696759	0.0223503	0	0	HLA-DRA	1	1	monocyte	Downregulated P<0.05
-0.868611	0.000711396	0.0224268	0	0	DUSP2	1	1	monocyte	Downregulated P<0.05
-0.515421	0.000716086	0.0225083	0	0	EVL	1	1	monocyte	Downregulated P<0.05
0.446385	0.000749315	0.0232789	0	0	CTSD	1	1	monocyte	Upregulated P<0.05
0.728879	0.000765551	0.0237143	0	0	PTTG1	1	1	monocyte	Upregulated P<0.05
-0.530968	0.000888834	0.0265864	0	0	LTB	1	1	monocyte	Downregulated P<0.05
0.712734	0.000913474	0.0268537	0	0	RETN	1	1	monocyte	Upregulated P<0.05
-0.406967	0.000911172	0.0268537	0	0	UNC119	1	1	monocyte	Downregulated P<0.05
0.362579	0.000937072	0.0271395	0	0	IGFBP7	1	1	monocyte	Upregulated P<0.05
-0.757224	0.000958331	0.0276056	0	0	PTP4A3	1	1	monocyte	Downregulated P<0.05
0.782954	0.00100313	0.028361	0	0	RNASE2	1	1	monocyte	Upregulated P<0.05
0.88801	0.00108424	0.0297874	0	0	S100P	1	1	monocyte	Upregulated P<0.05
0.559021	0.00119936	0.0321243	0	0	S100A8	1	1	monocyte	Upregulated P<0.05
-0.727117	0.00126843	0.0335536	0	0	HLA-DQA1	1	1	monocyte	Downregulated P<0.05
0.440006	0.00147906	0.0371229	0	0	CR1	1	1	monocyte	Upregulated P<0.05
-0.412695	0.00148953	0.0372045	0	0	NR1D2	1	1	monocyte	Downregulated P<0.05
-0.455634	0.00151056	0.0373689	0	0	FAM110A	1	1	monocyte	Downregulated P<0.05
-0.710148	0.00157946	0.0386264	0	0	NEURL1	1	1	monocyte	Downregulated P<0.05
0.332102	0.00163331	0.0391372	0	0	ARHGAP18	1	1	monocyte	Upregulated P<0.05
1.01297	0.0016574	0.0395146	0	0	HTRA1	1	1	monocyte	Upregulated P<0.05
0.449422	0.00166015	0.0395146	0	0	SGMS2	1	1	monocyte	Upregulated P<0.05
-0.391914	0.00166851	0.0395672	0	0	RASAL3	1	1	monocyte	Downregulated P<0.05
0.650948	0.00172643	0.0406396	0	0	VNN1	1	1	monocyte	Upregulated P<0.05
-0.317921	0.00192799	0.0432591	0	0	ZFP36L1	1	1	monocyte	Downregulated P<0.05
-0.600187	0.0020061	0.044597	0	0	NR4A1	1	1	monocyte	Downregulated P<0.05
-1.23962	0.00208464	0.0453739	0	0	SH2D1B	1	1	monocyte	Downregulated P<0.05
-1.18714	0.00212036	0.0457784	0	0	C15orf48	1	1	monocyte	Downregulated P<0.05
-0.447342	0.00216929	0.0466462	0	0	SYTL1	1	1	monocyte	Downregulated P<0.05
0.425374	0.00225088	0.0480144	0	0	LINC00467	1	1	monocyte	Upregulated P<0.05
-0.416265	0.00225549	0.0480168	0	0	ROGDI	1	1	monocyte	Downregulated P<0.05
-0.654669	0.00227653	0.0481769	0	0	SETBP1	1	1	monocyte	Downregulated P<0.05
-0.331843	0.0023928	0.0496404	0	0	CBFA2T3	1	1	monocyte	Downregulated P<0.05
1.31613	0.00241886	0.0499041	0	0	AREG	1	1	monocyte	Upregulated P<0.05
-0.257894	2.10278e-07	1.51526e-05	0	0	GZMK	1	1	NK	Downregulated P<0.05
-0.388173	2.08866e-14	5.81168e-12	0	0	C11orf21	1	1	Platelet	Downregulated P<0.05
0.390163	1.68915e-09	3.41822e-07	0	0	FRMD3	1	1	Platelet	Upregulated P<0.05
0.270201	5.45058e-06	0.000866642	0	0	SCN1B	1	1	Platelet	Upregulated P<0.05
1.52383	1.97095e-72	1.13576e-69	0	0	MTRNR2L8	1	1	RBC	Upregulated P<0.05
-2.83374	1.44771e-05	0.00370775	0	0	HLA-DPB1	1	1	RBC	Downregulated P<0.05
0.419996	0.000302406	0.0320722	0	0	CYSTM1	1	1	RBC	Upregulated P<0.05
-2.30665	0.000355778	0.0320722	0	0	PILRA	1	1	RBC	Downregulated P<0.05
-1.54318	0.00153774	0.0392415	0	0	TNFSF13B	1	1	RBC	Downregulated P<0.05
-1.68585	0.00205545	0.0419462	0	0	CXCL16	1	1	RBC	Downregulated P<0.05
-1.86388	0.00278182	0.0440481	0	0	HOTAIRM1	1	1	RBC	Downregulated P<0.05
-0.392751	0.00023135	0.0264125	0	0	WHAMM	1	1	T_CD4+	Downregulated P<0.05
-0.287512	4.01445e-05	0.0111291	0	0	CYBB	2	1	B_ASC_dividing	Downregulated P<0.05
0.415844	4.80039e-09	4.9876e-06	0	0	IGHM	2	1	B_ASC_IgG	Upregulated P<0.05
-0.397949	1.35822e-10	1.90886e-08	0	0	NFE2L3	2	1	CD14mono	Downregulated P<0.05
-0.685892	7.42114e-07	8.83465e-05	0	0	HLA-DPA1	2	1	CD14mono	Downregulated P<0.05
-1.10633	6.1255e-06	0.000659403	0	0	HLA-DQA1	2	1	CD14mono	Downregulated P<0.05
-0.911968	1.1408e-05	0.00110998	0	0	RASA4	2	1	CD14mono	Downregulated P<0.05
0.442103	1.36899e-05	0.00129465	0	0	S100A9	2	1	CD14mono	Upregulated P<0.05
-0.508167	1.97001e-05	0.00177987	0	0	HLA-DRB1	2	1	CD14mono	Downregulated P<0.05
-0.570863	3.20236e-05	0.00276963	0	0	MARCKS	2	1	CD14mono	Downregulated P<0.05
1.81792	3.9815e-05	0.00324538	0	0	MFGE8	2	1	CD14mono	Upregulated P<0.05
0.46276	5.59631e-05	0.00396007	0	0	HMGB2	2	1	CD14mono	Upregulated P<0.05
0.478281	8.85008e-05	0.00574064	0	0	PLBD1	2	1	CD14mono	Upregulated P<0.05
0.47078	0.000114103	0.00695546	0	0	RAB13	2	1	CD14mono	Upregulated P<0.05
-0.916357	0.000119824	0.00713235	0	0	ZNF703	2	1	CD14mono	Downregulated P<0.05
-0.570428	0.000129427	0.00757034	0	0	RUNX2	2	1	CD14mono	Downregulated P<0.05
-0.45485	0.000161586	0.00909908	0	0	HLA-DRA	2	1	CD14mono	Downregulated P<0.05
-0.392284	0.000176694	0.00982399	0	0	AP1S2	2	1	CD14mono	Downregulated P<0.05
1.36657	0.000202397	0.0108363	0	0	TPST1	2	1	CD14mono	Upregulated P<0.05
0.616613	0.000204848	0.0109098	0	0	KCNE1	2	1	CD14mono	Upregulated P<0.05
0.576611	0.0002193	0.0111531	0	0	MCEMP1	2	1	CD14mono	Upregulated P<0.05
-0.985891	0.000218045	0.0111531	0	0	ZDHHC1	2	1	CD14mono	Downregulated P<0.05
0.705563	0.000221634	0.0112136	0	0	ALOX5AP	2	1	CD14mono	Upregulated P<0.05
0.601071	0.000321461	0.0148533	0	0	S100A12	2	1	CD14mono	Upregulated P<0.05
1.42354	0.000339383	0.0154489	0	0	METTL7B	2	1	CD14mono	Upregulated P<0.05
-0.444193	0.000368086	0.0162999	0	0	EPB41L2	2	1	CD14mono	Downregulated P<0.05
-1.06691	0.000372914	0.0164066	0	0	TNFRSF12A	2	1	CD14mono	Downregulated P<0.05
0.783817	0.000379609	0.0166289	0	0	NKG7	2	1	CD14mono	Upregulated P<0.05
-0.440306	0.000397129	0.017247	0	0	DUSP6	2	1	CD14mono	Downregulated P<0.05
0.318561	0.000526419	0.0220117	0	0	MAP2K1	2	1	CD14mono	Upregulated P<0.05
-1.70465	0.000548872	0.022486	0	0	FCER1A	2	1	CD14mono	Downregulated P<0.05
1.01292	0.000568204	0.023091	0	0	DHCR24	2	1	CD14mono	Upregulated P<0.05
0.905538	0.000661485	0.0259441	0	0	SLC39A8	2	1	CD14mono	Upregulated P<0.05
0.996523	0.00066465	0.0259675	0	0	S100P	2	1	CD14mono	Upregulated P<0.05
0.542745	0.000732868	0.027731	0	0	DYSF	2	1	CD14mono	Upregulated P<0.05
0.665755	0.000760617	0.0285062	0	0	FPR2	2	1	CD14mono	Upregulated P<0.05
0.704517	0.000794427	0.0293387	0	0	ADM	2	1	CD14mono	Upregulated P<0.05
-1.50419	0.000836725	0.030361	0	0	ENHO	2	1	CD14mono	Downregulated P<0.05
-0.353316	0.00107912	0.0367662	0	0	ITGB2-AS1	2	1	CD14mono	Downregulated P<0.05
-0.44205	0.00121243	0.0397043	0	0	CIITA	2	1	CD14mono	Downregulated P<0.05
0.391187	0.00129734	0.0414125	0	0	CNIH4	2	1	CD14mono	Upregulated P<0.05
0.434076	0.00147584	0.0440532	0	0	S100A8	2	1	CD14mono	Upregulated P<0.05
0.356929	0.00156257	0.045964	0	0	CTSD	2	1	CD14mono	Upregulated P<0.05
-0.506084	0.0015735	0.0461513	0	0	SCARF1	2	1	CD14mono	Downregulated P<0.05
0.769939	7.89304e-82	5.19306e-79	0	0	IFITM1	2	1	DC2	Upregulated P<0.05
1.00891	1.04218e-27	4.36342e-25	0	0	IFIT3	2	1	DC2	Upregulated P<0.05
0.486487	3.60961e-27	1.44557e-24	0	0	IFI6	2	1	DC2	Upregulated P<0.05
0.401236	9.76281e-20	3.59701e-17	0	0	MFSD10	2	1	DC2	Upregulated P<0.05
0.31499	8.94446e-10	2.42316e-07	0	0	PARP9	2	1	DC2	Upregulated P<0.05
0.2913	2.9934e-05	0.00689306	0	0	ZC3HAV1	2	1	DC2	Upregulated P<0.05
0.924948	1.80974e-05	0.00259094	0	0	HMGB2	2	1	DC3	Upregulated P<0.05
0.219618	0.000122628	0.0137397	0	0	IFI6	2	1	DC3	Upregulated P<0.05
2.45284	0.000315095	0.0316364	0	0	THBS1	2	1	DC3	Upregulated P<0.05
-0.605973	7.00494e-63	1.58738e-60	0	0	ROBO3	2	1	NK	Downregulated P<0.05
0.362781	3.2979e-05	0.00233859	0	0	AL133415.1	2	1	NK	Upregulated P<0.05
0.782167	0.000783631	0.0464123	0	0	CCR1	2	1	NK	Upregulated P<0.05
-0.22808	7.85469e-10	1.96713e-07	0	0	TFDP1	2	1	NK_CD56_bright	Downregulated P<0.05
0.981874	0.000274136	0.0390083	0	0	FKBP5	2	1	NK_CD56_bright	Upregulated P<0.05
-0.248095	2.80433e-07	6.5501e-05	0	0	PTCRA	2	1	pDC	Downregulated P<0.05
-0.566562	0.00016231	0.0246862	0	0	FCGRT	2	1	pDC	Downregulated P<0.05
-0.388173	2.08866e-14	5.81168e-12	0	0	C11orf21	2	1	Platelet	Downregulated P<0.05
0.390163	1.68915e-09	3.41822e-07	0	0	FRMD3	2	1	Platelet	Upregulated P<0.05
0.270201	5.45058e-06	0.000866642	0	0	SCN1B	2	1	Platelet	Upregulated P<0.05
1.52383	1.97095e-72	1.13576e-69	0	0	MTRNR2L8	2	1	RBC	Upregulated P<0.05
-2.83374	1.44771e-05	0.00370775	0	0	HLA-DPB1	2	1	RBC	Downregulated P<0.05
0.419996	0.000302406	0.0320722	0	0	CYSTM1	2	1	RBC	Upregulated P<0.05
-2.30665	0.000355778	0.0320722	0	0	PILRA	2	1	RBC	Downregulated P<0.05
-1.54318	0.00153774	0.0392415	0	0	TNFSF13B	2	1	RBC	Downregulated P<0.05
-1.68585	0.00205545	0.0419462	0	0	CXCL16	2	1	RBC	Downregulated P<0.05
-1.86388	0.00278182	0.0440481	0	0	HOTAIRM1	2	1	RBC	Downregulated P<0.05
-0.385675	2.24649e-11	5.63637e-09	0	0	IFI6	2	1	T_CD4_CTL	Downregulated P<0.05
0.433104	3.50668e-07	6.65217e-05	0	0	PTMS	2	1	T_CD4_Helper	Upregulated P<0.05
-0.325687	7.60974e-05	0.019587	0	0	GZMK	2	1	T_CD8_Naive	Downregulated P<0.05
0.357359	1.51593e-05	0.00911242	0	0	PLAC8	4	1	CD14mono_anti_inflammatory	Upregulated P<0.05

### Sheet: Supp. Table 8
ID	Description	setSize	enrichmentScore	NES	pvalue	p.adjust	qvalue	rank	leading_edge	core_enrichment	term_database	method	cell_type	comparison	comparison_desc
REACTOME_CELL_CYCLE_MITOTIC	REACTOME_CELL_CYCLE_MITOTIC	26	0.656897	2.22312	0.000194836	0.0180949	0.0175492	229	tags=54%, list=15%, signal=46%	KIF23/UBE2C/KIF20A/CDC6/CCNB1/CDKN1A/DHFR/TUBG2/MCM8/CDK2/LIN52/HSP90AA1/CDK6/CDC25B	C2	fgsea	B	1	severity
REACTOME_CELL_CYCLE	REACTOME_CELL_CYCLE	33	0.604492	2.13495	0.000203314	0.0180949	0.0175492	229	tags=45%, list=15%, signal=39%	KIF23/UBE2C/KIF20A/CDC6/CCNB1/CDKN1A/DHFR/TUBG2/MCM8/CDK2/LIN52/RBBP8/HSP90AA1/CDK6/CDC25B	C2	fgsea	B	1	severity
REACTOME_VESICLE_MEDIATED_TRANSPORT	REACTOME_VESICLE_MEDIATED_TRANSPORT	46	0.559982	2.10245	7.63432e-05	0.0180949	0.0175492	214	tags=37%, list=14%, signal=33%	KIF23/KIF20A/IGHA1/TXNDC5/IGHA2/HSP90B1/HYOU1/IL7R/CALR/SCARB2/LDLR/KIF1C/AAK1/CLTC/HSP90AA1/ACTG1/TBC1D7	C2	fgsea	B	1	severity
REACTOME_MITOTIC_METAPHASE_AND_ANAPHASE	REACTOME_MITOTIC_METAPHASE_AND_ANAPHASE	17	0.798032	2.23958	8.85435e-06	0.00114221	0.000959998	43	tags=47%, list=5%, signal=46%	PLK1/UBE2C/CDCA5/AURKB/CCNB1/TUBB4B/CENPE/TUBA1B	C2	fgsea	B_ASC	1	severity
REACTOME_RESOLUTION_OF_SISTER_CHROMATID_COHESION	REACTOME_RESOLUTION_OF_SISTER_CHROMATID_COHESION	11	0.852376	2.10281	6.02384e-05	0.00249068	0.00209335	43	tags=64%, list=5%, signal=61%	PLK1/CDCA5/AURKB/CCNB1/TUBB4B/CENPE/TUBA1B	C2	fgsea	B_ASC	1	severity
REACTOME_MITOTIC_PROMETAPHASE	REACTOME_MITOTIC_PROMETAPHASE	18	0.734198	2.08387	0.000115845	0.00249068	0.00209335	43	tags=39%, list=5%, signal=38%	PLK1/CDCA5/AURKB/CCNB1/TUBB4B/CENPE/TUBA1B	C2	fgsea	B_ASC	1	severity
REACTOME_M_PHASE	REACTOME_M_PHASE	27	0.679919	2.05836	8.49872e-05	0.00249068	0.00209335	43	tags=30%, list=5%, signal=29%	PLK1/UBE2C/CDCA5/AURKB/CCNB1/TUBB4B/CENPE/TUBA1B	C2	fgsea	B_ASC	1	severity
REACTOME_CELL_CYCLE_MITOTIC	REACTOME_CELL_CYCLE_MITOTIC	39	0.608596	2.01107	5.89371e-05	0.00249068	0.00209335	119	tags=36%, list=14%, signal=32%	PLK1/UBE2C/CDCA5/AURKB/CCNB1/CCNA2/TUBB4B/CCND2/CENPE/TUBA1B/MYBL2/CKS1B/UBE2S/GINS2	C2	fgsea	B_ASC	1	severity
REACTOME_CELL_CYCLE	REACTOME_CELL_CYCLE	46	0.584895	2.01094	0.000107738	0.00249068	0.00209335	129	tags=37%, list=15%, signal=33%	PLK1/UBE2C/REC8/CDCA5/AURKB/CCNB1/CCNA2/TUBB4B/CCND2/CENPE/TUBA1B/MYBL2/CKS1B/UBE2S/MLH1/GINS2/GAR1	C2	fgsea	B_ASC	1	severity
REACTOME_SEPARATION_OF_SISTER_CHROMATIDS	REACTOME_SEPARATION_OF_SISTER_CHROMATIDS	13	0.796737	2.08125	0.0001375	0.00253392	0.00212969	43	tags=54%, list=5%, signal=52%	PLK1/UBE2C/CDCA5/AURKB/TUBB4B/CENPE/TUBA1B	C2	fgsea	B_ASC	1	severity
REACTOME_POST_TRANSLATIONAL_PROTEIN_MODIFICATION	REACTOME_POST_TRANSLATIONAL_PROTEIN_MODIFICATION	72	0.485994	1.81535	0.000197269	0.00318096	0.00267351	144	tags=31%, list=17%, signal=28%	UCHL1/UBE2C/GAS6/AURKB/SPSB1/CCNA2/TUBB4B/NSF/APOL1/ASB2/TUBA1B/FUCA2/UBE2F/RIPK1/ASXL2/UBE2S/MVD/GOSR2/CKAP4/IFIH1/DCUN1D4/USP47	C2	fgsea	B_ASC	1	severity
REACTOME_CELL_CYCLE_CHECKPOINTS	REACTOME_CELL_CYCLE_CHECKPOINTS	15	0.737101	1.98544	0.000365013	0.00523186	0.00439724	32	tags=40%, list=4%, signal=39%	PLK1/UBE2C/AURKB/CCNB1/CCNA2/CENPE	C2	fgsea	B_ASC	1	severity
REACTOME_CYTOKINE_SIGNALING_IN_IMMUNE_SYSTEM	REACTOME_CYTOKINE_SIGNALING_IN_IMMUNE_SYSTEM	62	-0.496933	-1.68737	0.00342688	0.0442068	0.0371546	73	tags=21%, list=9%, signal=21%	OASL/TNFRSF13C/FLNA/STAT5B/CD27/ITGB1/XAF1/HERC5/CD40/TRIM22/HLA-DQB1/LGALS9/RSAD2	C2	fgsea	B_ASC	1	severity
WP_OREXIN_RECEPTOR_PATHWAY	WP_OREXIN_RECEPTOR_PATHWAY	13	-0.805916	-1.96289	7.75384e-05	0.0116308	0.0111819	175	tags=85%, list=18%, signal=70%	HIF1A/FOS/HBEGF/FOSB/FOSL2/MAFF/JUNB/ID1/NR4A1/VEGFA/CXCL2	C2	fgsea	DC	1	severity
REACTOME_INTERFERON_ALPHA_BETA_SIGNALING	REACTOME_INTERFERON_ALPHA_BETA_SIGNALING	13	-0.820015	-1.78602	0.000501823	0.00456116	0.00360092	28	tags=77%, list=14%, signal=71%	IFITM1/STAT1/GBP2/BST2/STAT2/IFITM3/RSAD2/MX2/XAF1/IFIT3	C2	fgsea	HSPC	1	severity
REACTOME_INTERFERON_SIGNALING	REACTOME_INTERFERON_SIGNALING	19	-0.743636	-1.74554	0.000760194	0.00456116	0.00360092	38	tags=68%, list=19%, signal=61%	SP100/IFITM1/HERC5/STAT1/GBP2/BST2/STAT2/EIF2AK2/IFITM3/RSAD2/MX2/XAF1/IFIT3	C2	fgsea	HSPC	1	severity
REACTOME_CYTOKINE_SIGNALING_IN_IMMUNE_SYSTEM	REACTOME_CYTOKINE_SIGNALING_IN_IMMUNE_SYSTEM	25	-0.667582	-1.65202	0.00467456	0.0186982	0.0147618	38	tags=52%, list=19%, signal=48%	IFITM1/HERC5/STAT1/GBP2/GSDMD/BST2/STAT2/EIF2AK2/IFITM3/RSAD2/MX2/XAF1/IFIT3	C2	fgsea	HSPC	1	severity
REACTOME_NEUTROPHIL_DEGRANULATION	REACTOME_NEUTROPHIL_DEGRANULATION	60	0.599936	2.1984	1.19003e-06	0.000227296	0.000191657	201	tags=53%, list=17%, signal=46%	HP/S100P/MPO/RNASE2/ELANE/S100A12/RETN/MCEMP1/VNN1/S100A9/S100A8/IDH1/AZU1/CRISPLD2/CTSD/CR1/SERPINB1/BPI/ANPEP/TRPM2/SELL/FPR1/STOM/GPR84/CREG1/SLC2A3/FABP5/PTPRN2/NDUFC2/PTAFR/SIGLEC14/LRG1	C2	fgsea	monocyte	1	severity
KEGG_ASTHMA	KEGG_ASTHMA	11	-0.854657	-2.04233	4.72871e-05	0.00451592	0.00380786	133	tags=82%, list=11%, signal=73%	HLA-DMB/HLA-DRA/HLA-DRB1/HLA-DPA1/HLA-DPB1/HLA-DQA1/HLA-DQA2/TNF/FCER1A	C2	fgsea	monocyte	1	severity
KEGG_GRAFT_VERSUS_HOST_DISEASE	KEGG_GRAFT_VERSUS_HOST_DISEASE	12	-0.823086	-2.00407	0.000128969	0.00524414	0.0044219	133	tags=75%, list=11%, signal=67%	HLA-DMB/HLA-DRA/HLA-DRB1/HLA-DPA1/HLA-DPB1/HLA-DQA1/HLA-DQA2/TNF/IL1B	C2	fgsea	monocyte	1	severity
KEGG_LEISHMANIA_INFECTION	KEGG_LEISHMANIA_INFECTION	17	-0.753167	-1.96877	8.72123e-05	0.00524414	0.0044219	151	tags=71%, list=13%, signal=62%	FCGR3A/HLA-DMB/HLA-DRA/FCGR3B/HLA-DRB1/MARCKSL1/HLA-DPA1/HLA-DPB1/HLA-DQA1/HLA-DQA2/TNF/IL1B	C2	fgsea	monocyte	1	severity
REACTOME_INNATE_IMMUNE_SYSTEM	REACTOME_INNATE_IMMUNE_SYSTEM	106	0.438501	1.76317	0.000137281	0.00524414	0.0044219	202	tags=39%, list=17%, signal=35%	CLU/HP/S100P/MPO/RNASE2/ELANE/S100A12/RETN/MCEMP1/VNN1/S100A9/S100A8/C1QB/IDH1/AZU1/CRISPLD2/CCR2/CTSD/CR1/SERPINB1/BPI/CLEC4E/ANPEP/TRPM2/SELL/FPR1/STOM/C1QA/GPR84/CREG1/SOCS1/SLC2A3/FABP5/PTPRN2/NDUFC2/DTX4/IFI16/PTAFR/SIGLEC14/LRG1/TNFAIP3	C2	fgsea	monocyte	1	severity
KEGG_ALLOGRAFT_REJECTION	KEGG_ALLOGRAFT_REJECTION	12	-0.80923	-1.97033	0.000278412	0.00886279	0.00747317	133	tags=67%, list=11%, signal=60%	HLA-DMB/HLA-DRA/HLA-DRB1/HLA-DPA1/HLA-DPB1/HLA-DQA1/HLA-DQA2/TNF	C2	fgsea	monocyte	1	severity
KEGG_AUTOIMMUNE_THYROID_DISEASE	KEGG_AUTOIMMUNE_THYROID_DISEASE	11	-0.790183	-1.88826	0.000985566	0.0203939	0.0171963	133	tags=73%, list=11%, signal=65%	HLA-DRB5/HLA-DMB/HLA-DRA/HLA-DRB1/HLA-DPA1/HLA-DPB1/HLA-DQA1/HLA-DQA2	C2	fgsea	monocyte	1	severity
REACTOME_TCR_SIGNALING	REACTOME_TCR_SIGNALING	14	-0.743711	-1.85966	0.00100896	0.0203939	0.0171963	236	tags=71%, list=20%, signal=58%	NFKBIA/HLA-DRB5/CD101/HLA-DRA/HLA-DRB1/EVL/HLA-DPA1/HLA-DPB1/HLA-DQA1/HLA-DQA2	C2	fgsea	monocyte	1	severity
KEGG_ANTIGEN_PROCESSING_AND_PRESENTATION	KEGG_ANTIGEN_PROCESSING_AND_PRESENTATION	14	-0.741761	-1.85479	0.00104074	0.0203939	0.0171963	133	tags=71%, list=11%, signal=64%	CTSL/HLA-DRB5/HLA-DMB/CIITA/HLA-DRA/HLA-DRB1/HLA-DPA1/HLA-DPB1/HLA-DQA1/HLA-DQA2	C2	fgsea	monocyte	1	severity
KEGG_TYPE_I_DIABETES_MELLITUS	KEGG_TYPE_I_DIABETES_MELLITUS	14	-0.737074	-1.84307	0.00121552	0.0203939	0.0171963	133	tags=64%, list=11%, signal=58%	HLA-DMB/HLA-DRA/HLA-DRB1/HLA-DPA1/HLA-DPB1/HLA-DQA1/HLA-DQA2/TNF/IL1B	C2	fgsea	monocyte	1	severity
KEGG_INTESTINAL_IMMUNE_NETWORK_FOR_IGA_PRODUCTION	KEGG_INTESTINAL_IMMUNE_NETWORK_FOR_IGA_PRODUCTION	13	-0.74686	-1.82154	0.0012813	0.0203939	0.0171963	133	tags=62%, list=11%, signal=55%	HLA-DRB5/HLA-DMB/HLA-DRA/HLA-DRB1/HLA-DPA1/HLA-DPB1/HLA-DQA1/HLA-DQA2	C2	fgsea	monocyte	1	severity
NABA_MATRISOME	NABA_MATRISOME	67	0.462645	1.72662	0.00121599	0.0203939	0.0171963	133	tags=36%, list=11%, signal=34%	THBS1/AREG/HTRA1/S100P/ELANE/S100A12/SDC2/S100A9/S100A8/C1QB/MMP14/CRISPLD2/CTSD/ZP3/VCAN/SERPINB1/TNFSF14/EBI3/IGFBP7/CLEC4E/GAS6/FGFBP3/SEMA3C/C1QA	C2	fgsea	monocyte	1	severity
WP_ALLOGRAFT_REJECTION	WP_ALLOGRAFT_REJECTION	15	-0.715687	-1.81176	0.00170855	0.0251025	0.0211666	133	tags=60%, list=11%, signal=54%	HLA-DMB/HLA-DRA/HLA-DRB1/HLA-DPA1/HLA-DPB1/HLA-DQA1/HLA-DQA2/TNF/IL1B	C2	fgsea	monocyte	1	severity
KEGG_VIRAL_MYOCARDITIS	KEGG_VIRAL_MYOCARDITIS	12	-0.756543	-1.84205	0.00229164	0.0312645	0.0263624	133	tags=67%, list=11%, signal=60%	HLA-DRB5/HLA-DMB/HLA-DRA/HLA-DRB1/HLA-DPA1/HLA-DPB1/HLA-DQA1/HLA-DQA2	C2	fgsea	monocyte	1	severity
REACTOME_MYD88_INDEPENDENT_TLR4_CASCADE	REACTOME_MYD88_INDEPENDENT_TLR4_CASCADE	15	-0.770671	-1.95127	0.000140048	0.0271508	0.0246377	252	tags=47%, list=13%, signal=41%	MAP3K8/MEF2C/MAPK11/JUN/FOS/NFKBIA/S100B	C2	fgsea	NK	1	severity
REACTOME_TOLL_LIKE_RECEPTOR_9_TLR9_CASCADE	REACTOME_TOLL_LIKE_RECEPTOR_9_TLR9_CASCADE	16	-0.750107	-1.92477	0.000166108	0.0271508	0.0246377	252	tags=44%, list=13%, signal=38%	MAP3K8/MEF2C/MAPK11/JUN/FOS/NFKBIA/S100B	C2	fgsea	NK	1	severity
WP_ONCOSTATIN_M_SIGNALING_PATHWAY	WP_ONCOSTATIN_M_SIGNALING_PATHWAY	10	-0.819611	-1.90118	0.000442262	0.0271508	0.0246377	193	tags=60%, list=10%, signal=54%	JUNB/LDLR/JUND/FOS/SOCS3/NFKBIA	C2	fgsea	NK	1	severity
PID_ATF2_PATHWAY	PID_ATF2_PATHWAY	13	-0.766218	-1.86921	0.000468117	0.0271508	0.0246377	275	tags=77%, list=14%, signal=66%	ATF3/DUSP10/JUNB/JUND/MAPK11/DUSP1/JUN/FOS/SOCS3/DUSP8	C2	fgsea	NK	1	severity
REACTOME_INTEGRIN_CELL_SURFACE_INTERACTIONS	REACTOME_INTEGRIN_CELL_SURFACE_INTERACTIONS	11	-0.786701	-1.86578	0.000439018	0.0271508	0.0246377	167	tags=36%, list=9%, signal=33%	COL18A1/COL9A2/COL5A3/COL13A1	C2	fgsea	NK	1	severity
KEGG_T_CELL_RECEPTOR_SIGNALING_PATHWAY	KEGG_T_CELL_RECEPTOR_SIGNALING_PATHWAY	14	-0.73809	-1.84005	0.000461078	0.0271508	0.0246377	110	tags=50%, list=6%, signal=47%	MAP3K8/MAPK11/JUN/CD3G/FOS/NFKBIE/NFKBIA	C2	fgsea	NK	1	severity
WP_MALE_INFERTILITY	WP_MALE_INFERTILITY	15	0.676782	2.01219	0.00105508	0.0407964	0.0370204	197	tags=40%, list=10%, signal=36%	GNAO1/HLA-DRA/PSAT1/FAS/XRCC3/BCL2	C2	fgsea	NK	1	severity
WP_RANKLRANK_SIGNALING_PATHWAY	WP_RANKLRANK_SIGNALING_PATHWAY	12	-0.767428	-1.83976	0.000912495	0.0407964	0.0370204	219	tags=42%, list=12%, signal=37%	RELB/PTK2/JUN/FOS/NFKBIA	C2	fgsea	NK	1	severity
REACTOME_NUCLEAR_EVENTS_KINASE_AND_TRANSCRIPTION_FACTOR_ACTIVATION	REACTOME_NUCLEAR_EVENTS_KINASE_AND_TRANSCRIPTION_FACTOR_ACTIVATION	11	-0.767059	-1.81919	0.000954109	0.0407964	0.0370204	193	tags=55%, list=10%, signal=49%	JUNB/MEF2C/FOSB/JUND/MAPK11/FOS	C2	fgsea	NK	1	severity
WP_TNFALPHA_SIGNALING_PATHWAY	WP_TNFALPHA_SIGNALING_PATHWAY	11	-0.759302	-1.8008	0.00122671	0.0426894	0.0387381	252	tags=45%, list=13%, signal=40%	MAP3K8/TNFAIP3/JUN/NFKBIE/NFKBIA	C2	fgsea	NK	1	severity
REACTOME_COLLAGEN_FORMATION	REACTOME_COLLAGEN_FORMATION	10	-0.784743	-1.8203	0.0015208	0.0481125	0.0436593	264	tags=50%, list=14%, signal=43%	CD151/COL18A1/COL9A2/COL5A3/COL13A1	C2	fgsea	NK	1	severity
REACTOME_IMMUNOREGULATORY_INTERACTIONS_BETWEEN_A_LYMPHOID_AND_A_NON_LYMPHOID_CELL	REACTOME_IMMUNOREGULATORY_INTERACTIONS_BETWEEN_A_LYMPHOID_AND_A_NON_LYMPHOID_CELL	16	0.712767	2.11422	0.000219395	0.0122861	0.0108543	33	tags=56%, list=7%, signal=54%	KIR3DL1/KLRC1/FCGR3A/KIR2DL3/CD8A/KLRF1/ICAM2/LAIR1/CD247	C2	fgsea	T_g_d	1	severity
KEGG_ANTIGEN_PROCESSING_AND_PRESENTATION	KEGG_ANTIGEN_PROCESSING_AND_PRESENTATION	10	0.760478	1.9042	0.00187969	0.0350875	0.0309984	35	tags=60%, list=8%, signal=57%	KIR3DL1/KLRC1/KIR2DL3/HLA-DRB5/CD8A/TAP1	C2	fgsea	T_g_d	1	severity
KEGG_NATURAL_KILLER_CELL_MEDIATED_CYTOTOXICITY	KEGG_NATURAL_KILLER_CELL_MEDIATED_CYTOTOXICITY	12	0.711647	1.90347	0.00163181	0.0350875	0.0309984	50	tags=67%, list=11%, signal=61%	KIR3DL1/KLRC1/FCGR3A/KIR2DL3/ICAM2/CD247/PRF1/GZMB	C2	fgsea	T_g_d	1	severity
REACTOME_CYTOKINE_SIGNALING_IN_IMMUNE_SYSTEM	REACTOME_CYTOKINE_SIGNALING_IN_IMMUNE_SYSTEM	53	-0.508636	-1.63877	0.00298672	0.0418141	0.036941	75	tags=45%, list=17%, signal=43%	JUN/IFITM1/CD44/OASL/SOS2/FLT3LG/UBE2M/EIF4E3/MT2A/GATA3/IFNG/SOCS3/NFKBIA/MX2/XAF1/EIF2AK2/LTB/IL12RB2/MX1/MYC/ISG15/IFIT3/PELI1/S100B	C2	fgsea	T_g_d	1	severity
REACTOME_ADAPTIVE_IMMUNE_SYSTEM	REACTOME_ADAPTIVE_IMMUNE_SYSTEM	47	0.423236	1.60689	0.00411581	0.0460971	0.0407248	45	tags=30%, list=10%, signal=30%	KIR3DL1/KLRC1/FCGR3A/KIR2DL3/HLA-DRB5/CD8A/KLRF1/ICAM2/LAIR1/ERAP2/CD247/TAP1/PPP2R5D/PRR5	C2	fgsea	T_g_d	1	severity
KEGG_ANTIGEN_PROCESSING_AND_PRESENTATION	KEGG_ANTIGEN_PROCESSING_AND_PRESENTATION	11	-0.831093	-2.05789	0.000181795	0.0118167	0.0110991	84	tags=82%, list=17%, signal=70%	HLA-DMA/HLA-DRA/HLA-E/CD74/HLA-DPA1/HLA-DQB1/HLA-DPB1/HLA-DRB1/HSPA1B	C2	fgsea	B_ASC_dividing	1	severity
REACTOME_INTERFERON_SIGNALING	REACTOME_INTERFERON_SIGNALING	14	-0.736576	-1.9316	0.00116121	0.0327629	0.0307733	79	tags=64%, list=16%, signal=56%	HLA-DRA/HLA-E/EIF2AK2/HLA-DPA1/HLA-DQB1/HLA-DPB1/HLA-DRB1/OAS3/IFI6	C2	fgsea	B_ASC_dividing	1	severity
KEGG_VIRAL_MYOCARDITIS	KEGG_VIRAL_MYOCARDITIS	10	-0.799598	-1.91838	0.00151213	0.0327629	0.0307733	84	tags=70%, list=17%, signal=60%	HLA-DMA/HLA-DRA/HLA-E/HLA-DPA1/HLA-DQB1/HLA-DPB1/HLA-DRB1	C2	fgsea	B_ASC_dividing	1	severity
REACTOME_CELL_CYCLE	REACTOME_CELL_CYCLE	34	0.804512	2.54021	1.80088e-10	8.28403e-09	6.82437e-09	32	tags=41%, list=6%, signal=41%	CDC20/TOP2A/CCNA2/TPX2/CENPA/CCNB1/NCAPG/CCND2/TUBB4B/MAD2L1/TUBA1C/HMMR/MIS12/UBE2S	C2	fgsea	B_ASC_IgA	1	severity
REACTOME_CELL_CYCLE_MITOTIC	REACTOME_CELL_CYCLE_MITOTIC	29	0.830073	2.52055	1.75836e-10	8.28403e-09	6.82437e-09	32	tags=48%, list=6%, signal=48%	CDC20/TOP2A/CCNA2/TPX2/CENPA/CCNB1/NCAPG/CCND2/TUBB4B/MAD2L1/TUBA1C/HMMR/MIS12/UBE2S	C2	fgsea	B_ASC_IgA	1	severity
REACTOME_M_PHASE	REACTOME_M_PHASE	21	0.79545	2.23352	1.13582e-06	2.6124e-05	2.15209e-05	32	tags=43%, list=6%, signal=42%	CDC20/CENPA/CCNB1/NCAPG/TUBB4B/MAD2L1/TUBA1C/MIS12/UBE2S	C2	fgsea	B_ASC_IgA	1	severity
REACTOME_MITOTIC_PROMETAPHASE	REACTOME_MITOTIC_PROMETAPHASE	15	0.852731	2.21217	1.05716e-06	2.6124e-05	2.15209e-05	25	tags=53%, list=5%, signal=52%	CDC20/CENPA/CCNB1/NCAPG/TUBB4B/MAD2L1/TUBA1C/MIS12	C2	fgsea	B_ASC_IgA	1	severity
REACTOME_MITOTIC_METAPHASE_AND_ANAPHASE	REACTOME_MITOTIC_METAPHASE_AND_ANAPHASE	14	0.840514	2.13983	1.0536e-05	0.000193862	0.000159703	32	tags=57%, list=6%, signal=55%	CDC20/CENPA/CCNB1/TUBB4B/MAD2L1/TUBA1C/MIS12/UBE2S	C2	fgsea	B_ASC_IgA	1	severity
REACTOME_RESOLUTION_OF_SISTER_CHROMATID_COHESION	REACTOME_RESOLUTION_OF_SISTER_CHROMATID_COHESION	11	0.872586	2.08036	2.31336e-05	0.000354715	0.000292213	25	tags=64%, list=5%, signal=62%	CDC20/CENPA/CCNB1/TUBB4B/MAD2L1/TUBA1C/MIS12	C2	fgsea	B_ASC_IgA	1	severity
KEGG_CELL_CYCLE	KEGG_CELL_CYCLE	11	0.868675	2.07104	2.97908e-05	0.000391537	0.000322547	13	tags=45%, list=2%, signal=45%	CDC20/CCNA2/CCNB1/CCND2/MAD2L1	C2	fgsea	B_ASC_IgA	1	severity
REACTOME_MITOTIC_G2_G2_M_PHASES	REACTOME_MITOTIC_G2_G2_M_PHASES	11	0.861915	2.05492	4.25978e-05	0.000489875	0.000403558	17	tags=55%, list=3%, signal=54%	CCNA2/TPX2/CCNB1/TUBB4B/TUBA1C/HMMR	C2	fgsea	B_ASC_IgA	1	severity
REACTOME_SEPARATION_OF_SISTER_CHROMATIDS	REACTOME_SEPARATION_OF_SISTER_CHROMATIDS	12	0.827833	2.02922	6.84202e-05	0.000699406	0.00057617	32	tags=58%, list=6%, signal=56%	CDC20/CENPA/TUBB4B/MAD2L1/TUBA1C/MIS12/UBE2S	C2	fgsea	B_ASC_IgA	1	severity
WP_CELL_CYCLE	WP_CELL_CYCLE	10	0.857848	1.99147	0.000193151	0.00177699	0.00146388	10	tags=40%, list=2%, signal=40%	CDC20/CCNA2/CCNB1/CCND2	C2	fgsea	B_ASC_IgA	1	severity
REACTOME_RHO_GTPASE_EFFECTORS	REACTOME_RHO_GTPASE_EFFECTORS	14	0.754406	1.9206	0.000963641	0.00805954	0.00663944	25	tags=43%, list=5%, signal=42%	CDC20/CENPA/TUBB4B/MAD2L1/TUBA1C/MIS12	C2	fgsea	B_ASC_IgA	1	severity
REACTOME_POST_TRANSLATIONAL_PROTEIN_MODIFICATION	REACTOME_POST_TRANSLATIONAL_PROTEIN_MODIFICATION	50	0.522434	1.77857	0.00174483	0.0133771	0.01102	85	tags=30%, list=15%, signal=28%	CDC20/TOP2A/CCNA2/TUBB4B/TUBA1C/GAS6/APOL1/UBE2S/APP/ALG9/ICMT/TOP1/LY6E/PIGP/CTSC	C2	fgsea	B_ASC_IgA	1	severity
REACTOME_CELLULAR_RESPONSES_TO_STIMULI	REACTOME_CELLULAR_RESPONSES_TO_STIMULI	20	0.65204	1.8026	0.00356927	0.0252594	0.0208087	47	tags=30%, list=9%, signal=28%	CCNA2/TUBB4B/TUBA1C/UBE2S/GSTP1/EXOSC4	C2	fgsea	B_ASC_IgA	1	severity
REACTOME_TRANSCRIPTIONAL_REGULATION_BY_TP53	REACTOME_TRANSCRIPTIONAL_REGULATION_BY_TP53	15	0.680489	1.76534	0.00644554	0.0423564	0.0348931	6	tags=20%, list=1%, signal=20%	CCNA2/TPX2/CCNB1	C2	fgsea	B_ASC_IgA	1	severity
REACTOME_INTERFERON_ALPHA_BETA_SIGNALING	REACTOME_INTERFERON_ALPHA_BETA_SIGNALING	18	-0.77452	-2.1243	1.97857e-05	0.000704113	0.000648525	89	tags=61%, list=13%, signal=55%	OAS2/IRF7/IFI35/MX2/XAF1/ISG15/IFIT3/EGR1/OAS3/OASL/IFIT1	C2	fgsea	B_switched_mem	1	severity
REACTOME_INTERFERON_SIGNALING	REACTOME_INTERFERON_SIGNALING	30	-0.676116	-2.05039	2.03109e-05	0.000704113	0.000648525	89	tags=47%, list=13%, signal=43%	OAS2/IRF7/IFI35/UBE2L6/MX2/MT2A/XAF1/HERC5/ISG15/IFIT3/EGR1/OAS3/OASL/IFIT1	C2	fgsea	B_switched_mem	1	severity
REACTOME_CYTOKINE_SIGNALING_IN_IMMUNE_SYSTEM	REACTOME_CYTOKINE_SIGNALING_IN_IMMUNE_SYSTEM	59	-0.570963	-1.98881	1.82001e-05	0.000704113	0.000648525	89	tags=32%, list=13%, signal=31%	OAS2/IRF7/IFI35/CD70/UBE2L6/FOS/MAP3K8/MX2/MT2A/XAF1/HERC5/LGALS9/NFKBIA/ISG15/IFIT3/EGR1/OAS3/OASL/IFIT1	C2	fgsea	B_switched_mem	1	severity
REACTOME_ANTIVIRAL_MECHANISM_BY_IFN_STIMULATED_GENES	REACTOME_ANTIVIRAL_MECHANISM_BY_IFN_STIMULATED_GENES	13	-0.787635	-2.00471	0.000143123	0.00372121	0.00342743	56	tags=62%, list=8%, signal=58%	OAS2/UBE2L6/MX2/HERC5/ISG15/OAS3/OASL/IFIT1	C2	fgsea	B_switched_mem	1	severity
REACTOME_CELL_CYCLE	REACTOME_CELL_CYCLE	31	0.579176	1.96097	0.000363709	0.00756515	0.0069679	230	tags=65%, list=33%, signal=45%	MYBL2/CCND3/WEE1/STAG3/CSNK1E/REC8/CDC25B/SUN2/ANKRD28/CHMP4A/HERC2/SMC3/CLASP1/TUBA1B/CCND2/DHFR/UBE2D1/UBE2E1/SDCCAG8/PHF8	C2	fgsea	B_switched_mem	1	severity
REACTOME_NEUTROPHIL_DEGRANULATION	REACTOME_NEUTROPHIL_DEGRANULATION	41	0.702788	2.30594	9.36539e-08	1.29242e-05	1.0647e-05	119	tags=49%, list=13%, signal=44%	S100P/RNASE3/MPO/FPR2/RNASE2/S100A12/MCEMP1/ELANE/S100A9/S100A8/ANPEP/CTSD/HSPA6/CR1/FPR1/AZU1/SELL/BPI/NDUFC2/PLAC8	C2	fgsea	CD14mono	1	severity
KEGG_TYPE_I_DIABETES_MELLITUS	KEGG_TYPE_I_DIABETES_MELLITUS	11	-0.848545	-2.05201	3.31696e-05	0.0015258	0.00125695	83	tags=64%, list=9%, signal=59%	HLA-DRB5/HLA-DRA/HLA-DRB1/HLA-DQB1/HLA-DPA1/HLA-DQA1/IL1B	C2	fgsea	CD14mono	1	severity
KEGG_GRAFT_VERSUS_HOST_DISEASE	KEGG_GRAFT_VERSUS_HOST_DISEASE	10	-0.863721	-2.00854	2.39742e-05	0.0015258	0.00125695	83	tags=70%, list=9%, signal=64%	HLA-DRB5/HLA-DRA/HLA-DRB1/HLA-DQB1/HLA-DPA1/HLA-DQA1/IL1B	C2	fgsea	CD14mono	1	severity
REACTOME_INTERFERON_GAMMA_SIGNALING	REACTOME_INTERFERON_GAMMA_SIGNALING	20	-0.722961	-2.01604	0.0001712	0.00472513	0.00389256	83	tags=40%, list=9%, signal=37%	HLA-DRB5/CIITA/HLA-DRA/HLA-DRB1/HLA-DQB2/HLA-DQB1/HLA-DPA1/HLA-DQA1	C2	fgsea	CD14mono	1	severity
REACTOME_TCR_SIGNALING	REACTOME_TCR_SIGNALING	11	-0.819621	-1.98207	0.000166058	0.00472513	0.00389256	103	tags=82%, list=11%, signal=73%	RIPK2/NFKBIA/HLA-DRB5/HLA-DRA/HLA-DRB1/HLA-DQB2/HLA-DQB1/HLA-DPA1/HLA-DQA1	C2	fgsea	CD14mono	1	severity
NABA_MATRISOME	NABA_MATRISOME	42	0.572237	1.89225	0.000270184	0.00621423	0.00511928	49	tags=29%, list=5%, signal=28%	MFGE8/AREG/S100P/HTRA1/FAM20A/C1QA/IL10/S100A12/EREG/ELANE/S100A9/S100A8	C2	fgsea	CD14mono	1	severity
KEGG_VIRAL_MYOCARDITIS	KEGG_VIRAL_MYOCARDITIS	11	-0.775358	-1.87503	0.00101351	0.0174831	0.0144025	83	tags=55%, list=9%, signal=50%	HLA-DRB5/HLA-DRA/HLA-DRB1/HLA-DQB1/HLA-DPA1/HLA-DQA1	C2	fgsea	CD14mono	1	severity
KEGG_LEISHMANIA_INFECTION	KEGG_LEISHMANIA_INFECTION	14	-0.730365	-1.83788	0.000911351	0.0174831	0.0144025	90	tags=57%, list=10%, signal=52%	NFKBIA/HLA-DRB5/HLA-DRA/HLA-DRB1/HLA-DQB1/HLA-DPA1/HLA-DQA1/IL1B	C2	fgsea	CD14mono	1	severity
NABA_MATRISOME_ASSOCIATED	NABA_MATRISOME_ASSOCIATED	35	0.568788	1.78889	0.00139045	0.0213203	0.0175636	72	tags=34%, list=8%, signal=33%	AREG/S100P/HTRA1/FAM20A/C1QA/IL10/S100A12/EREG/ELANE/S100A9/S100A8/CTSD	C2	fgsea	CD14mono	1	severity
REACTOME_CYTOKINE_SIGNALING_IN_IMMUNE_SYSTEM	REACTOME_CYTOKINE_SIGNALING_IN_IMMUNE_SYSTEM	73	-0.44652	-1.68743	0.00202773	0.0279827	0.0230521	103	tags=23%, list=11%, signal=22%	RIPK2/NFKBIA/HLA-DRB5/TNFSF8/VEGFA/DUSP6/CIITA/HLA-DRA/EGR1/HLA-DRB1/HLA-DQB2/HLA-DQB1/HLA-DPA1/CCL3L1/TNFRSF12A/HLA-DQA1/IL1B	C2	fgsea	CD14mono	1	severity
KEGG_ANTIGEN_PROCESSING_AND_PRESENTATION	KEGG_ANTIGEN_PROCESSING_AND_PRESENTATION	16	-0.694896	-1.8176	0.00275053	0.0345067	0.0284265	83	tags=44%, list=9%, signal=40%	HLA-DRB5/CIITA/HLA-DRA/HLA-DRB1/HLA-DQB1/HLA-DPA1/HLA-DQA1	C2	fgsea	CD14mono	1	severity
REACTOME_INTERFERON_SIGNALING	REACTOME_INTERFERON_SIGNALING	33	-0.542556	-1.73391	0.00306475	0.0352447	0.0290345	48	tags=27%, list=5%, signal=27%	HLA-DRB5/CIITA/HLA-DRA/EGR1/HLA-DRB1/HLA-DQB2/HLA-DQB1/HLA-DPA1/HLA-DQA1	C2	fgsea	CD14mono	1	severity
WP_COMPLEMENT_SYSTEM	WP_COMPLEMENT_SYSTEM	11	0.742542	1.74881	0.00352965	0.0374685	0.0308665	134	tags=73%, list=15%, signal=63%	VSIG4/ADM/ELANE/CR1/FPR1/SELL/CALR/F13A1	C2	fgsea	CD14mono	1	severity
REACTOME_MHC_CLASS_II_ANTIGEN_PRESENTATION	REACTOME_MHC_CLASS_II_ANTIGEN_PRESENTATION	13	-0.709413	-1.76565	0.00443969	0.0437627	0.0360516	83	tags=62%, list=9%, signal=57%	HLA-DRB5/AP1S2/HLA-DRA/HLA-DRB1/HLA-DQB2/HLA-DQB1/HLA-DPA1/HLA-DQA1	C2	fgsea	CD14mono	1	severity
PID_CMYB_PATHWAY	PID_CMYB_PATHWAY	10	0.752768	1.71989	0.00486729	0.044779	0.0368889	70	tags=50%, list=8%, signal=47%	MPO/ELANE/MAF/ANPEP/ETS2	C2	fgsea	CD14mono	1	severity
KEGG_MAPK_SIGNALING_PATHWAY	KEGG_MAPK_SIGNALING_PATHWAY	10	-0.781329	-1.76758	0.000931714	0.016305	0.0161824	27	tags=40%, list=7%, signal=38%	JUND/DUSP4/DDIT3/TNF	C2	fgsea	T_CD4_Helper	1	severity
WP_MAPK_SIGNALING_PATHWAY	WP_MAPK_SIGNALING_PATHWAY	10	-0.781329	-1.76758	0.000931714	0.016305	0.0161824	27	tags=40%, list=7%, signal=38%	JUND/DUSP4/DDIT3/TNF	C2	fgsea	T_CD4_Helper	1	severity

### Sheet: Supp. Table 9
pvals	qvals	singular	conv	pathway	db	model	cell_type	level
7.64495e-06	0.00030603	0	0	HALLMARK_INTERFERON_ALPHA_RESPONSE26	hallmark	combined	B_non-switched_mem	2
1.22414e-05	0.00030603	0	0	HALLMARK_INTERFERON_GAMMA_RESPONSE27	hallmark	combined	B_non-switched_mem	2
3.76885e-06	0.00070101	0	0	KEGG_AUTOIMMUNE_THYROID_DISEASE20	KEGG	combined	CD14mono	2
1.62143e-05	0.00150793	0	0	KEGG_ALLOGRAFT_REJECTION7	KEGG	combined	CD14mono	2
2.58028e-05	0.00159977	0	0	KEGG_VIRAL_MYOCARDITIS185	KEGG	combined	CD14mono	2
0.0001372	0.00296015	0	0	HALLMARK_ALLOGRAFT_REJECTION2	hallmark	combined	B	1
0.00027995	0.00296015	0	0	HALLMARK_INTERFERON_ALPHA_RESPONSE26	hallmark	combined	B	1
0.00012312	0.00296015	0	0	HALLMARK_INTERFERON_GAMMA_RESPONSE27	hallmark	combined	B	1
0.00029602	0.00296015	0	0	HALLMARK_KRAS_SIGNALING_UP29	hallmark	combined	B	1
0.00018083	0.00296015	0	0	HALLMARK_MYC_TARGETS_V233	hallmark	combined	B	1
7.11471e-05	0.00330834	0	0	KEGG_GRAFT_VERSUS_HOST_DISEASE78	KEGG	combined	CD14mono	2
9.89918e-05	0.0036825	0	0	KEGG_ASTHMA19	KEGG	combined	CD14mono	2
0.00014431	0.00383456	0	0	KEGG_ANTIGEN_PROCESSING_AND_PRESENTATION13	KEGG	combined	CD14mono	2
0.00013772	0.00383456	0	0	KEGG_INTESTINAL_IMMUNE_NETWORK_FOR_IGA_PRODUCTION87	KEGG	combined	CD14mono	2
0.00016701	0.00388301	0	0	KEGG_SYSTEMIC_LUPUS_ERYTHEMATOSUS165	KEGG	combined	CD14mono	2
0.00021275	0.0043969	0	0	KEGG_TYPE_I_DIABETES_MELLITUS175	KEGG	combined	CD14mono	2
0.00025281	0.00444108	0	0	KEGG_ALZHEIMERS_DISEASE9	KEGG	combined	CD14mono	2
0.00026264	0.00444108	0	0	KEGG_COMPLEMENT_AND_COAGULATION_CASCADES39	KEGG	combined	CD14mono	2
2.96631e-05	0.00551734	0	0	KEGG_CHEMOKINE_SIGNALING_PATHWAY34	KEGG	combined	B	1
0.00069872	0.00582264	0	0	HALLMARK_MYC_TARGETS_V132	hallmark	combined	B	1
7.00815e-06	0.00640757	0	0	REACTOME_RHO_GTPASES_ACTIVATE_NADPH_OXIDASES1167	Reactome	combined	B	1
7.93508e-06	0.00640757	0	0	REACTOME_RNA_POLYMERASE_II_TRANSCRIPTION_TERMINATION1198	Reactome	combined	B	1
0.00115022	0.00821587	0	0	HALLMARK_UNFOLDED_PROTEIN_RESPONSE46	hallmark	combined	B	1
2.42754e-05	0.0098012	0	0	REACTOME_COPI_MEDIATED_ANTEROGRADE_TRANSPORT259	Reactome	combined	B	1
0.00032821	0.011191	0	0	KEGG_ALLOGRAFT_REJECTION7	KEGG	combined	B	1
0.00028087	0.011191	0	0	KEGG_AUTOIMMUNE_THYROID_DISEASE20	KEGG	combined	B	1
0.00033135	0.011191	0	0	KEGG_INTESTINAL_IMMUNE_NETWORK_FOR_IGA_PRODUCTION87	KEGG	combined	B	1
0.00014619	0.011191	0	0	KEGG_LEISHMANIA_INFECTION89	KEGG	combined	B	1
0.000361	0.011191	0	0	KEGG_LEUKOCYTE_TRANSENDOTHELIAL_MIGRATION90	KEGG	combined	B	1
4.26454e-05	0.0122698	0	0	REACTOME_TRANSPORT_OF_MATURE_TRANSCRIPT_TO_CYTOPLASM1552	Reactome	combined	B	1
6.73788e-05	0.0125325	0	0	KEGG_VIRAL_MYOCARDITIS185	KEGG	combined	Int.mono	2
0.00206141	0.0128838	0	0	HALLMARK_INFLAMMATORY_RESPONSE25	hallmark	combined	B	1
5.99911e-05	0.0138408	0	0	REACTOME_INTERFERON_GAMMA_SIGNALING645	Reactome	combined	B	1
0.00053227	0.0141432	0	0	KEGG_TYPE_I_DIABETES_MELLITUS175	KEGG	combined	B	1
7.93671e-05	0.0160222	0	0	REACTOME_PROCESSING_OF_CAPPED_INTRONLESS_PRE_MRNA1028	Reactome	combined	B	1
0.00013878	0.0203757	0	0	REACTOME_HEDGEHOG_OFF_STATE581	Reactome	combined	B	1
0.00013035	0.0203757	0	0	REACTOME_PROCESSING_OF_CAPPED_INTRON_CONTAINING_PRE_MRNA1027	Reactome	combined	B	1
0.00013856	0.0203757	0	0	REACTOME_TELOMERE_EXTENSION_BY_TELOMERASE1455	Reactome	combined	B	1
0.00472614	0.0218037	0	0	HALLMARK_MTORC1_SIGNALING31	hallmark	combined	B	1
0.0047968	0.0218037	0	0	HALLMARK_SPERMATOGENESIS43	hallmark	combined	B	1
0.00028177	0.0220323	0	0	KEGG_ALZHEIMERS_DISEASE9	KEGG	combined	monocyte	1
0.00024261	0.0220323	0	0	KEGG_AUTOIMMUNE_THYROID_DISEASE20	KEGG	combined	monocyte	1
0.00035536	0.0220323	0	0	KEGG_VIRAL_MYOCARDITIS185	KEGG	combined	monocyte	1
0.00018103	0.0224897	0	0	REACTOME_GOLGI_TO_ER_RETROGRADE_TRANSPORT560	Reactome	combined	B	1
0.00021378	0.0235771	0	0	REACTOME_MRNA_SPLICING816	Reactome	combined	B	1
0.00021898	0.0235771	0	0	REACTOME_PROCESSING_OF_INTRONLESS_PRE_MRNAS1030	Reactome	combined	B	1
0.0002527	0.0242946	0	0	REACTOME_INTERFERON_SIGNALING646	Reactome	combined	B	1
0.00025573	0.0242946	0	0	REACTOME_METABOLISM_OF_RNA772	Reactome	combined	B	1
0.00026222	0.0243866	0	0	KEGG_GRAFT_VERSUS_HOST_DISEASE78	KEGG	combined	Int.mono	2
0.00049555	0.0247774	0	0	HALLMARK_INTERFERON_GAMMA_RESPONSE27	hallmark	combined	B_switched_mem	2
0.00040926	0.0257386	0	0	REACTOME_CDC6_ASSOCIATION_WITH_THE_ORC_ORIGIN_COMPLEX190	Reactome	combined	B	1
0.0004265	0.0257386	0	0	REACTOME_CDT1_ASSOCIATION_WITH_THE_CDC6_ORC_ORIGIN_COMPLEX191	Reactome	combined	B	1
0.00029411	0.0257386	0	0	REACTOME_E2F_ENABLED_INHIBITION_OF_PRE_REPLICATION_COMPLEX_FORMATION389	Reactome	combined	B	1
0.00038682	0.0257386	0	0	REACTOME_ESTABLISHMENT_OF_SISTER_CHROMATID_COHESION429	Reactome	combined	B	1
0.00035332	0.0257386	0	0	REACTOME_GROWTH_HORMONE_RECEPTOR_SIGNALING567	Reactome	combined	B	1
0.00033284	0.0257386	0	0	REACTOME_INTERFERON_ALPHA_BETA_SIGNALING644	Reactome	combined	B	1
0.00038053	0.0257386	0	0	REACTOME_INTERLEUKIN_20_FAMILY_SIGNALING658	Reactome	combined	B	1
0.00040127	0.0257386	0	0	REACTOME_INTRA_GOLGI_AND_RETROGRADE_GOLGI_TO_ER_TRAFFIC673	Reactome	combined	B	1
0.0004303	0.0257386	0	0	REACTOME_SLC_MEDIATED_TRANSMEMBRANE_TRANSPORT1361	Reactome	combined	B	1
0.0003717	0.0257386	0	0	REACTOME_TP53_REGULATES_TRANSCRIPTION_OF_GENES_INVOLVED_IN_G1_CELL_CYCLE_ARREST1503	Reactome	combined	B	1
0.0014386	0.026976	0	0	KEGG_CELL_CYCLE33	KEGG	combined	B	1
0.00159536	0.026976	0	0	KEGG_ENDOCYTOSIS49	KEGG	combined	B	1
0.00153903	0.026976	0	0	KEGG_GRAFT_VERSUS_HOST_DISEASE78	KEGG	combined	B	1
0.00118052	0.026976	0	0	KEGG_TOLL_LIKE_RECEPTOR_SIGNALING_PATHWAY173	KEGG	combined	B	1
0.0005536	0.0276802	0	0	HALLMARK_ESTROGEN_RESPONSE_LATE16	hallmark	combined	HSPC	1
0.0005536	0.0276802	0	0	HALLMARK_ESTROGEN_RESPONSE_LATE16	hallmark	combined	HSPC_2	2
0.00298774	0.027786	0	0	KEGG_ASTHMA19	KEGG	combined	B	1
0.00241693	0.027786	0	0	KEGG_BASE_EXCISION_REPAIR25	KEGG	combined	B	1
0.00288999	0.027786	0	0	KEGG_CYTOSOLIC_DNA_SENSING_PATHWAY42	KEGG	combined	B	1
0.00254711	0.027786	0	0	KEGG_PRION_DISEASES136	KEGG	combined	B	1
0.00271457	0.027786	0	0	KEGG_PROTEASOME140	KEGG	combined	B	1
0.00225208	0.027786	0	0	KEGG_RNA_DEGRADATION154	KEGG	combined	B	1
0.00280567	0.027786	0	0	KEGG_SPLICEOSOME160	KEGG	combined	B	1
0.00191135	0.027786	0	0	KEGG_VASCULAR_SMOOTH_MUSCLE_CONTRACTION181	KEGG	combined	B	1
0.00060177	0.0279823	0	0	KEGG_ALLOGRAFT_REJECTION7	KEGG	combined	monocyte	1
0.00050429	0.0280835	0	0	REACTOME_DISINHIBITION_OF_SNARE_FORMATION356	Reactome	combined	B	1
0.00050404	0.0280835	0	0	REACTOME_FORMATION_OF_TUBULIN_FOLDING_INTERMEDIATES_BY_CCT_TRIC487	Reactome	combined	B	1
0.00872036	0.0295473	0	0	HALLMARK_APICAL_JUNCTION5	hallmark	combined	B	1
0.00798152	0.0295473	0	0	HALLMARK_E2F_TARGETS13	hallmark	combined	B	1
0.00886419	0.0295473	0	0	HALLMARK_G2M_CHECKPOINT18	hallmark	combined	B	1
0.00871826	0.0295473	0	0	HALLMARK_MITOTIC_SPINDLE30	hallmark	combined	B	1
0.0094656	0.02958	0	0	HALLMARK_MYOGENESIS34	hallmark	combined	B	1
0.00055056	0.0296386	0	0	REACTOME_NICOTINAMIDE_SALVAGING874	Reactome	combined	B	1
0.00059708	0.031106	0	0	REACTOME_ABERRANT_REGULATION_OF_MITOTIC_G1_S_TRANSITION_IN_CANCER_DUE_TO_RB1_DEFECTS10	Reactome	combined	B	1
0.00062382	0.0311839	0	0	REACTOME_TP53_REGULATES_TRANSCRIPTION_OF_CELL_CYCLE_GENES1498	Reactome	combined	B	1
0.00063719	0.0311839	0	0	REACTOME_TRAF6_MEDIATED_IRF7_ACTIVATION_IN_TLR7_8_OR_9_SIGNALING1509	Reactome	combined	B	1
0.00073964	0.0322843	0	0	REACTOME_G1_S_DNA_DAMAGE_CHECKPOINTS513	Reactome	combined	B	1
0.00072816	0.0322843	0	0	REACTOME_INTERLEUKIN_9_SIGNALING670	Reactome	combined	B	1
0.00072271	0.0322843	0	0	REACTOME_NEGATIVE_REGULATORS_OF_DDX58_IFIH1_SIGNALING857	Reactome	combined	B	1
0.0006809	0.0322843	0	0	REACTOME_THE_ROLE_OF_GTSE1_IN_G2_M_PROGRESSION_AFTER_G2_CHECKPOINT1473	Reactome	combined	B	1
0.00130051	0.0325126	0	0	HALLMARK_INTERFERON_ALPHA_RESPONSE26	hallmark	combined	T_CD4_CTL	2
0.00112087	0.0325126	0	0	HALLMARK_INTERFERON_GAMMA_RESPONSE27	hallmark	combined	T_CD4_CTL	2
0.00017527	0.0325993	0	0	KEGG_PARKINSONS_DISEASE124	KEGG	combined	CD16mono	2
0.00077415	0.0329014	0	0	REACTOME_PTK6_REGULATES_CELL_CYCLE1050	Reactome	combined	B	1
0.00053209	0.0329897	0	0	KEGG_CALCIUM_SIGNALING_PATHWAY30	KEGG	combined	Int.mono	2
0.00134164	0.0335409	0	0	HALLMARK_INTERFERON_ALPHA_RESPONSE26	hallmark	combined	B_switched_mem	2
0.00083311	0.0338441	0	0	REACTOME_CA2_PATHWAY167	Reactome	combined	B	1
0.00084506	0.0338441	0	0	REACTOME_DNA_REPLICATION_PRE_INITIATION370	Reactome	combined	B	1
0.0008592	0.0338441	0	0	REACTOME_SIGNALING_BY_HEDGEHOG1312	Reactome	combined	B	1
0.00068324	0.034162	0	0	HALLMARK_INTERFERON_GAMMA_RESPONSE27	hallmark	combined	NK_2	2
0.00102125	0.0343608	0	0	REACTOME_ANTIGEN_ACTIVATES_B_CELL_RECEPTOR_BCR_LEADING_TO_GENERATION_OF_SECOND_MESSENGERS90	Reactome	combined	B	1
0.00095354	0.0343608	0	0	REACTOME_COPI_DEPENDENT_GOLGI_TO_ER_RETROGRADE_TRAFFIC257	Reactome	combined	B	1
0.00095572	0.0343608	0	0	REACTOME_DOWNSTREAM_SIGNALING_EVENTS_OF_B_CELL_RECEPTOR_BCR381	Reactome	combined	B	1
0.00091013	0.0343608	0	0	REACTOME_ER_TO_GOLGI_ANTEROGRADE_TRANSPORT416	Reactome	combined	B	1
0.00100384	0.0343608	0	0	REACTOME_ORC1_REMOVAL_FROM_CHROMATIN927	Reactome	combined	B	1
0.00100083	0.0343608	0	0	REACTOME_SCF_SKP2_MEDIATED_DEGRADATION_OF_P27_P211249	Reactome	combined	B	1
0.00101664	0.0343608	0	0	REACTOME_SWITCHING_OF_ORIGINS_TO_A_POST_REPLICATIVE_STATE1405	Reactome	combined	B	1
0.00104504	0.0344437	0	0	REACTOME_COOPERATION_OF_PREFOLDIN_AND_TRIC_CCT_IN_ACTIN_AND_TUBULIN_FOLDING256	Reactome	combined	B	1
0.0011747	0.0344935	0	0	REACTOME_CELLULAR_RESPONSE_TO_HYPOXIA204	Reactome	combined	B	1
0.0011293	0.0344935	0	0	REACTOME_INACTIVATION_OF_CSF3_G_CSF_SIGNALING616	Reactome	combined	B	1
0.00115499	0.0344935	0	0	REACTOME_INTERLEUKIN_10_SIGNALING650	Reactome	combined	B	1
0.00116625	0.0344935	0	0	REACTOME_METABOLISM_OF_POLYAMINES770	Reactome	combined	B	1
0.00112793	0.0344935	0	0	REACTOME_REGULATION_OF_IFNG_SIGNALING1109	Reactome	combined	B	1
0.00115966	0.0344935	0	0	REACTOME_TNF_RECEPTOR_SUPERFAMILY_TNFSF_MEMBERS_MEDIATING_NON_CANONICAL_NF_KB_PATHWAY1484	Reactome	combined	B	1
0.0117314	0.0345042	0	0	HALLMARK_COAGULATION10	hallmark	combined	B	1
0.00122961	0.034839	0	0	REACTOME_INTERCONVERSION_OF_NUCLEOTIDE_DI_AND_TRIPHOSPHATES643	Reactome	combined	B	1
0.0012194	0.034839	0	0	REACTOME_MITOTIC_TELOPHASE_CYTOKINESIS807	Reactome	combined	B	1
0.00126119	0.0349565	0	0	REACTOME_ASSEMBLY_OF_THE_ORC_COMPLEX_AT_THE_ORIGIN_OF_REPLICATION119	Reactome	combined	B	1
0.00127705	0.0349565	0	0	REACTOME_MATURATION_OF_SARS_COV_1_NUCLEOPROTEIN737	Reactome	combined	B	1
0.0126127	0.0350352	0	0	HALLMARK_ANDROGEN_RESPONSE3	hallmark	combined	B	1
0.00142331	0.0355827	0	0	HALLMARK_INTERFERON_ALPHA_RESPONSE26	hallmark	combined	NK_2	2
0.00442801	0.0355881	0	0	KEGG_CELL_ADHESION_MOLECULES_CAMS32	KEGG	combined	B	1
0.00459077	0.0355881	0	0	KEGG_HEMATOPOIETIC_CELL_LINEAGE80	KEGG	combined	B	1
0.00459201	0.0355881	0	0	KEGG_MELANOMA100	KEGG	combined	B	1
0.00133548	0.0359468	0	0	REACTOME_DEGRADATION_OF_GLI1_BY_THE_PROTEASOME327	Reactome	combined	B	1
0.00138586	0.0366912	0	0	REACTOME_DEADENYLATION_DEPENDENT_MRNA_DECAY295	Reactome	combined	B	1
0.00150952	0.0380918	0	0	REACTOME_DECTIN_1_MEDIATED_NONCANONICAL_NF_KB_SIGNALING298	Reactome	combined	B	1
0.00149186	0.0380918	0	0	REACTOME_TRANSPORT_OF_VITAMINS_NUCLEOSIDES_AND_RELATED_MOLECULES1558	Reactome	combined	B	1
0.0008277	0.0387641	0	0	KEGG_ALZHEIMERS_DISEASE9	KEGG	combined	CD16mono	2
0.00083364	0.0387641	0	0	KEGG_OXIDATIVE_PHOSPHORYLATION120	KEGG	combined	CD16mono	2
0.00545043	0.0389915	0	0	KEGG_PROSTATE_CANCER139	KEGG	combined	B	1
0.0054373	0.0389915	0	0	KEGG_PROTEIN_EXPORT141	KEGG	combined	B	1
0.00161544	0.0398912	0	0	REACTOME_ATF6_ATF6_ALPHA_ACTIVATES_CHAPERONE_GENES123	Reactome	combined	B	1
0.00163023	0.0398912	0	0	REACTOME_KINESINS701	Reactome	combined	B	1
0.00588662	0.0405523	0	0	KEGG_GNRH_SIGNALING_PATHWAY77	KEGG	combined	B	1
0.00625947	0.0415807	0	0	KEGG_SYSTEMIC_LUPUS_ERYTHEMATOSUS165	KEGG	combined	B	1
0.0017261	0.0416067	0	0	REACTOME_INTERLEUKIN_3_INTERLEUKIN_5_AND_GM_CSF_SIGNALING662	Reactome	combined	B	1
0.00175889	0.0417736	0	0	REACTOME_TOLL_LIKE_RECEPTOR_CASCADES1492	Reactome	combined	B	1
0.00179888	0.0421043	0	0	REACTOME_MITOTIC_G1_PHASE_AND_G1_S_TRANSITION801	Reactome	combined	B	1
0.0014348	0.0421945	0	0	HALLMARK_INTERFERON_ALPHA_RESPONSE26	hallmark	combined	NKT	2
0.00168778	0.0421945	0	0	HALLMARK_INTERFERON_GAMMA_RESPONSE27	hallmark	combined	NKT	2
0.00022852	0.0425047	0	0	KEGG_ANTIGEN_PROCESSING_AND_PRESENTATION13	KEGG	combined	T_CD4_CTL	2
0.001874	0.0427314	0	0	REACTOME_G2_M_CHECKPOINTS515	Reactome	combined	B	1
0.00187859	0.0427314	0	0	REACTOME_SYNTHESIS_OF_ACTIVE_UBIQUITIN_ROLES_OF_E1_AND_E2_ENZYMES1412	Reactome	combined	B	1
0.00171594	0.0428986	0	0	HALLMARK_INTERFERON_ALPHA_RESPONSE26	hallmark	combined	NK	1
0.00086822	0.0428986	0	0	HALLMARK_INTERFERON_GAMMA_RESPONSE27	hallmark	combined	NK	1
0.00278118	0.0431083	0	0	KEGG_LEISHMANIA_INFECTION89	KEGG	combined	CD14mono	2
0.00133319	0.0439787	0	0	KEGG_ANTIGEN_PROCESSING_AND_PRESENTATION13	KEGG	combined	monocyte	1
0.00141867	0.0439787	0	0	KEGG_INTESTINAL_IMMUNE_NETWORK_FOR_IGA_PRODUCTION87	KEGG	combined	monocyte	1
0.00198724	0.0445748	0	0	REACTOME_UNFOLDED_PROTEIN_RESPONSE_UPR1580	Reactome	combined	B	1
0.00096764	0.0449955	0	0	KEGG_TYPE_I_DIABETES_MELLITUS175	KEGG	combined	Int.mono	2
0.00204234	0.0451833	0	0	REACTOME_REGULATION_OF_PTEN_STABILITY_AND_ACTIVITY1122	Reactome	combined	B	1
0.00208028	0.0454007	0	0	REACTOME_CELLULAR_RESPONSES_TO_STIMULI206	Reactome	combined	B	1
0.00221573	0.0469059	0	0	REACTOME_CROSS_PRESENTATION_OF_SOLUBLE_EXOGENOUS_ANTIGENS_ENDOSOMES272	Reactome	combined	B	1
0.00219413	0.0469059	0	0	REACTOME_STABILIZATION_OF_P531378	Reactome	combined	B	1
0.00223638	0.0469059	0	0	REACTOME_UNWINDING_OF_DNA1581	Reactome	combined	B	1
0.00232681	0.048177	0	0	REACTOME_ACTIVATION_OF_THE_PRE_REPLICATIVE_COMPLEX50	Reactome	combined	B	1
0.00752085	0.0482372	0	0	KEGG_LIMONENE_AND_PINENE_DEGRADATION91	KEGG	combined	B	1
0.00238333	0.0484879	0	0	REACTOME_DEGRADATION_OF_AXIN323	Reactome	combined	B	1
0.00245842	0.0484879	0	0	REACTOME_DISEASES_OF_DNA_REPAIR348	Reactome	combined	B	1
0.00249195	0.0484879	0	0	REACTOME_HEDGEHOG_LIGAND_BIOGENESIS580	Reactome	combined	B	1
0.00247105	0.0484879	0	0	REACTOME_NEGATIVE_REGULATION_OF_NOTCH4_SIGNALING853	Reactome	combined	B	1
0.00244949	0.0484879	0	0	REACTOME_REGULATION_OF_RAS_BY_GAPS1124	Reactome	combined	B	1
0.0186873	0.0491771	0	0	HALLMARK_NOTCH_SIGNALING35	hallmark	combined	B	1
0.00302008	0.0493173	0	0	REACTOME_ABC_FAMILY_PROTEINS_MEDIATED_TRANSPORT6	Reactome	combined	B	1
0.00275085	0.0493173	0	0	REACTOME_ACTIVATION_OF_THE_AP_1_FAMILY_OF_TRANSCRIPTION_FACTORS47	Reactome	combined	B	1
0.00270079	0.0493173	0	0	REACTOME_CELL_CYCLE_CHECKPOINTS195	Reactome	combined	B	1
0.00291748	0.0493173	0	0	REACTOME_COHESIN_LOADING_ONTO_CHROMATIN237	Reactome	combined	B	1
0.00270995	0.0493173	0	0	REACTOME_CYCLIN_A_CDK2_ASSOCIATED_EVENTS_AT_S_PHASE_ENTRY277	Reactome	combined	B	1
0.00275242	0.0493173	0	0	REACTOME_DISEASES_OF_IMMUNE_SYSTEM350	Reactome	combined	B	1
0.00287697	0.0493173	0	0	REACTOME_DISORDERS_OF_TRANSMEMBRANE_TRANSPORTERS357	Reactome	combined	B	1
0.00261255	0.0493173	0	0	REACTOME_HDR_THROUGH_MMEJ_ALT_NHEJ578	Reactome	combined	B	1
0.00297035	0.0493173	0	0	REACTOME_INTERLEUKIN_37_SIGNALING665	Reactome	combined	B	1
0.00269522	0.0493173	0	0	REACTOME_MITOTIC_G2_G2_M_PHASES802	Reactome	combined	B	1
0.00308424	0.0493173	0	0	REACTOME_NR1H3_NR1H2_REGULATE_GENE_EXPRESSION_LINKED_TO_CHOLESTEROL_TRANSPORT_AND_EFFLUX898	Reactome	combined	B	1
0.0028158	0.0493173	0	0	REACTOME_REGULATION_OF_IFNA_SIGNALING1108	Reactome	combined	B	1
0.00305778	0.0493173	0	0	REACTOME_S_PHASE1241	Reactome	combined	B	1
0.00302865	0.0493173	0	0	REACTOME_SEPARATION_OF_SISTER_CHROMATIDS1266	Reactome	combined	B	1
0.00289453	0.0493173	0	0	REACTOME_TRANSPORT_TO_THE_GOLGI_AND_SUBSEQUENT_MODIFICATION1559	Reactome	combined	B	1
0.00294281	0.0493173	0	0	REACTOME_TRNA_PROCESSING1568	Reactome	combined	B	1
0.00290225	0.0493173	0	0	REACTOME_UCH_PROTEINASES1578	Reactome	combined	B	1
0.00312812	0.0495285	0	0	REACTOME_DNA_REPLICATION368	Reactome	combined	B	1
0.00317406	0.049768	0	0	REACTOME_RNA_POLYMERASE_I_TRANSCRIPTION_TERMINATION1195	Reactome	combined	B	1
